# Co-infection with SARS-COV-2 Omicron and Delta Variants Revealed by Genomic Surveillance

**DOI:** 10.1101/2022.02.13.22270755

**Authors:** Rebecca J Rockett, Jenny Draper, Mailie Gall, Eby M Sim, Alicia Arnott, Jessica E Agius, Jessica Johnson-Mackinnon, Elena Martinez, Alexander P Drew, Clement Lee, Christine Ngo, Marc Ramsperger, Andrew N Ginn, Qinning Wang, Michael Fennell, Danny Ko, Linda Huston, Lukas Kairaitis, Edward C Holmes, Matthew N O’Sullivan, Sharon C-A Chen, Jen Kok, Dominic E Dwyer, Vitali Sintchenko

## Abstract

We identified the co-infection of the SARS-CoV-2 Omicron and Delta variants in two epidemiologically unrelated patients with chronic kidney disease requiring haemodialysis. Both SARS-CoV-2 variants were co-circulating locally at the time of detection. Amplicon- and probe-based sequencing using short- and long-read technologies identified and quantified Omicron and Delta subpopulations in respiratory samples from the two patients. These findings highlight the importance of genomic surveillance in vulnerable populations.

## Supplementary Table S2 for "Co-infection with SARS-COV-2 Omicron and Delta Variants Revealed by Genomic Surveillance"

### Sheet: subsampled_metadata_gisaid_2022
strain	Type	gisaid_epi_isl	date	Additional location information	Sequence length	Host	Patient age	Gender	Clade	Pango lineage	Pangolin version	Variant	AA Substitutions	Submission date	Is reference?	Is complete?	Is high coverage?	Is low coverage?	N-Content	GC-Content	region	country	division	location
USA/TX-HMH-MCoV-12335/2020	betacoronavirus	EPI_ISL_790305	2020-09-26		29836	Human	unknown	unknown	GH	B.1	2022-01-05		(NSP2_E570G,Spike_S943P,NS3_Q57H,NSP2_T85I,NSP12_P323L,Spike_D614G)	2021-01-08		TRUE	TRUE		0.00130715	0.380005	North America	USA	Texas	Houston
Canada/ON-SHL-21-00647/2021	betacoronavirus	EPI_ISL_5316178	2021-04-23		29768	Human	1	Female	GR	AZ.1	2022-01-05		(Spike_T95I,NSP6_S106del,Spike_E484K,N_R203K,NSP3_K1693N,NSP5_A255V,NS8_E106stop,Spike_P681H,Spike_Y144del,NSP16_A116S,NSP4_T173I,Spike_D796H,Spike_A222V,M_I82T,NSP6_G107del,NS8_F3Y,NSP5_T21I,NSP6_L125F,N_R209del,NSP6_F108del,NSP4_A446V,N_A208G,N_G204R,NSP15_V320M,NSP12_P323L,Spike_D614G,NSP3_E378V)	2021-10-18		TRUE				0.379615	North America	Canada	Ontario	Toronto
USA/TX-HMH-MCoV-10132/2020	betacoronavirus	EPI_ISL_789252	2020-07-06		29830	Human	unknown	unknown	GR	B.1.1	2022-01-05		(NSP1_M85del,NSP1_V86del,N_R203K,N_G204R,NSP12_P323L,Spike_D614G)	2021-01-08		TRUE	TRUE		0.00764331	0.380076	North America	USA	Texas	Houston
USA/TX-HMH-MCoV-10607/2020	betacoronavirus	EPI_ISL_789558	2020-07-10		29864	Human	unknown	unknown	O	B.1.1.367	2022-01-05		(N_R203K,N_G204R,NSP13_G206C,NSP12_P323L,Spike_D614G)	2021-01-08		TRUE	TRUE			0.380023	North America	USA	Texas	Houston
USA/OH-ODH-SC1067058/2021	betacoronavirus	EPI_ISL_8204954	2021-10-11		29732	Human	84	unknown	GK	AY.47	2022-01-05	VOC Delta GK/478K.V1 (B.1.617.2+AY.x) first detected in India	(N_D63G,N_R203M,NSP12_G671S,Spike_V289I,Spike_G142D,N_G18V,NSP2_K384R,NSP6_T181I,NS3_S26L,Spike_P681R,Spike_R158del,NSP3_E815D,NSP13_M233I,NS7a_V82A,Spike_F157del,Spike_T19R,NS7a_T120I,Spike_A222V,N_D377Y,M_I82T,NSP6_V149A,Spike_D950N,NSP3_P822L,NSP13_P77L,NSP3_P1665S,Spike_E156G,NSP4_A446V,Spike_T478K,NS7a_P45L,NSP12_P323L,Spike_D614G,Spike_L452R)	2021-12-30		TRUE	TRUE			0.379591	North America	USA	Ohio	Summit
USA/MA-MASPHL-00077/2020	betacoronavirus	EPI_ISL_791567	2020-04-03		29813	Human	unknown	unknown	GH	B.1	2022-01-05		(NS3_Q57H,NSP12_P323L,Spike_D614G)	2021-01-09		TRUE		TRUE	0.0582632	0.380004	North America	USA	Massachusetts	?
Argentina/INEI107777/2021	betacoronavirus	EPI_ISL_4083365	2021-04-20		29789	Human	4	Female	GR	C.37	2022-01-05	VOI Lambda GR/452Q.V1 (C.37+C.37.1) first detected in Peru	(Spike_L249del,Spike_S247del,Spike_G75V,Spike_Y248del,NSP6_S106del,N_A119P,N_R203K,NS3_L53F,Spike_F490S,Spike_T859N,N_P13L,NS3_A110S,Spike_D253N,NSP14_V125F,Spike_R246del,NSP4_L438P,NSP4_T492I,N_G214C,NSP5_G15S,NSP6_G107del,NSP3_F1569V,NSP3_T428I,NSP6_F108del,NSP3_P1469S,N_G204R,NSP12_P323L,Spike_G252del,Spike_D614G,Spike_T250del,Spike_L452Q,Spike_P251del,Spike_T76I)	2021-09-11		TRUE				0.379482	South America	Argentina	Buenos Aires	?
Denmark/DCGC-22716/2020	betacoronavirus	EPI_ISL_794326	2020-12-14		29782	Human	unknown	unknown	GV	B.1.177.21	2022-01-05		(NSP15_R206S,NSP8_T145I,NSP12_S647I,NSP4_T189I,NSP4_L139F,NSP3_S1588L,NSP12_P323L,Spike_D614G,N_A220V,NSP14_E204D,Spike_A222V)	2021-01-10		TRUE			0.0310926	0.380129	Europe	Denmark	Syddanmark	?
USA/TX-HMH-MCoV-15140/2020	betacoronavirus	EPI_ISL_786624	2020-10-17		29828	Human	unknown	unknown	G	B.1.234	2022-01-05		(NSP2_V485I,N_D371Y,N_S194L,NSP3_K1241R,NSP5_T196M,NSP8_N28K,NSP12_P323L,NSP4_D217G,Spike_D614G,N_T391I)	2021-01-08		TRUE	TRUE			0.379945	North America	USA	Texas	Houston
Indonesia/JT-NIHRD-PME3110/2020	betacoronavirus	EPI_ISL_791982	2020-07-16		29835	Human	49	Male	GH	B.1.459	2022-01-05		(NSP3_P822L,NS3_Q57H,NSP3_M914T,NSP12_P323L,Spike_D614G,Spike_V1177L)	2021-01-09		TRUE	TRUE		6.70354e-05	0.379915	Asia	Indonesia	Central Java	?
Canada/BC-BCCDC-12311/2020	betacoronavirus	EPI_ISL_2522120	2020-01-01		29713	Human	unknown	unknown	S	A	2022-01-05		(Spike_ins215XXXX,NS8_L84S)	2021-06-14		TRUE			0.000471254	0.380077	North America	Canada	British Columbia	?
Argentina/PAIS-A0122/2020	betacoronavirus	EPI_ISL_792211	2020-05-12		29803	Human	51	Female	GH	B.1.499	2022-01-05		(NSP7_S25L,NS3_Q57H,NSP2_T85I,NSP14_A320V,N_S197L,NSP12_P323L,Spike_D614G,NSP3_P340S)	2021-01-10		TRUE	TRUE			0.379928	South America	Argentina	Ciudad Autonoma de Buenos Aires	?
USA/TX-HMH-MCoV-12865/2020	betacoronavirus	EPI_ISL_788018	2020-08-18		29865	Human	unknown	unknown	GR	B.1.1.61	2022-01-05		(NSP3_G638S,NS7a_S81L,N_R203K,NSP1_A138V,N_G204R,NSP14_V287F,NSP12_P323L,NSP3_H1274Y,Spike_D614G,NSP3_Q919L)	2021-01-08		TRUE	TRUE		0.000100452	0.379412	North America	USA	Texas	Houston
New_Zealand/21CV0013/2021	betacoronavirus	EPI_ISL_794618	2021-01-01		29763	Human	unknown	Male	GRY	B.1.1.7	2022-01-05	VOC Alpha 202012/01 GRY (B.1.1.7+Q.x) first detected in the UK	(Spike_H69del,NS8_Q27stop,NSP3_T183I,Spike_T716I,NSP6_S106del,N_R203K,Spike_A570D,Spike_R408K,N_K369R,Spike_N501Y,NSP3_I1412T,NSP12_A923V,NS8_R52I,Spike_P681H,Spike_Y144del,NSP6_G107del,NSP3_A890D,Spike_D1118H,NSP6_F108del,NS8_Y73C,N_G204R,NSP3_P153L,Spike_V70del,NSP12_P323L,Spike_D614G,N_D3L,Spike_S982A,N_S235F)	2021-01-11		TRUE	TRUE			0.3798	Oceania	New Zealand	Auckland	?
USA/TX-HMH-MCoV-13825/2020	betacoronavirus	EPI_ISL_787118	2020-08-17		29873	Human	unknown	unknown	GH	B.1.2	2022-01-05		(N_P67S,NSP3_T703K,NSP16_R216C,NS3_Q57H,NSP2_T85I,NS8_S24L,NSP14_N129D,NSP12_P323L,Spike_D614G)	2021-01-08		TRUE	TRUE		0.000100503	0.379167	North America	USA	Texas	Houston
USA/CA-CDC-QDX22634654/2021	betacoronavirus	EPI_ISL_1291123	2021-03-04		29782	Human	34	Male	GH	B.1.429	2022-01-05	VOI Epsilon GH/452R.V1 (B.1.429+B.1.427) first detected in USA/California	(NSP3_S332L,NSP13_R392C,N_T205I,NS3_Q57H,NSP2_T85I,NSP9_I65V,NSP13_D260Y,NSP12_P323L,Spike_D614G,Spike_W152C,Spike_L452R)	2021-03-18		TRUE	TRUE		0.00920019	0.379931	North America	USA	California	?
Australia/WA297/2020	betacoronavirus	EPI_ISL_596840	2020-04-09		29409	Human	unknown	unknown	G	B.1.535	2022-01-05		(NSP12_P323L,Spike_D614G)	2020-10-27		TRUE	TRUE			0.379272	Oceania	Australia	Western Australia	?
Czech_Republic/NRL_11160/2020	betacoronavirus	EPI_ISL_792705	2020-11-16		29736	Human	89	Female	GR	C.35	2022-01-05		(NSP5_G15S,NSP15_V38F,NSP3_D112Y,NSP3_K1077N,N_R203K,NSP3_T428I,NSP5_G71V,N_G204R,NSP12_P323L,Spike_D614G,Spike_C1235F)	2021-01-10		TRUE	TRUE			0.379775	Europe	Czech Republic	Prague	?
Canada/AB-55541/2020	betacoronavirus	EPI_ISL_805380	2020-04-17		29853	Human	unknown	unknown	GH	B.1.279	2022-01-05		(NSP2_E575K,NS3_Y109C,NSP8_T145I,NSP15_D132Y,NSP2_R370C,NS3_Q57H,Spike_Y28H,NSP12_P323L,Spike_D614G,NSP4_L353F)	2021-01-12		TRUE	TRUE			0.379941	North America	Canada	Alberta	?
USA/FL-BPHL-2306/2020	betacoronavirus	EPI_ISL_848994	2020-10-02		29866	Human	unknown	unknown	GH	B.1.582	2022-01-05		(NSP15_R135K,NS3_G254R,N_S190I,NS3_Q57H,NSP2_T85I,NSP3_P340L,NSP12_P323L,NSP5_K90R,Spike_D614G,Spike_V1164F)	2021-01-19		TRUE	TRUE			0.379796	North America	USA	Florida	?
Egypt/CCHE57357-A-01/2020	betacoronavirus	EPI_ISL_812783	2020-05-24		29903	Human	unknown	unknown	GR	C.36	2022-01-05		(NSP3_A41V,NSP5_G15S,NSP8_T148I,N_R203K,NSP3_T428I,N_G204R,NSP12_P323L,Spike_D614G,Spike_S12F,N_G212V,Spike_Q677H)	2021-01-13		TRUE	TRUE			0.37926	Africa	Egypt	?	?
Iceland/5291/2020	betacoronavirus	EPI_ISL_828975	2020-09-21		29782	Human	28	Male	GV	B.1.177.45	2022-01-05		(NSP15_V127F,NSP3_Y1102H,NSP12_P323L,Spike_D614G,N_A220V,Spike_A222V)	2021-01-15		TRUE	TRUE			0.380028	Europe	Iceland	Reykjavik	?
Kenya/C29517/2020	betacoronavirus	EPI_ISL_806635	2020-07-06		29782	Human	34	Male	S	A.25	2022-01-05		(NSP6_M86I,NSP3_T942I,NS8_E92K,N_S202N,NS8_L84S)	2021-01-13		TRUE		TRUE	0.052985	0.380301	Africa	Kenya	Mombasa	?
Brazil/SP-IB_128538/2021	betacoronavirus	EPI_ISL_4168827	2021-08-25		29888	Human	24	Female	GK	AY.99.2	2022-01-05	VOC Delta GK/478K.V1 (B.1.617.2+AY.x) first detected in India	(N_G215C,N_D63G,N_R203M,NSP8_T145I,NSP12_G671S,NS3_S26L,Spike_P681R,Spike_R158del,NSP3_P1228L,NS7a_V82A,NSP3_A488S,Spike_F157del,NSP4_T492I,NSP14_A394V,Spike_T19R,NS7a_T120I,N_D377Y,M_I82T,NS7b_T40I,NSP13_P77L,Spike_E156G,NSP12_S451C,NSP13_P47L,NSP3_P1469S,Spike_T478K,NSP6_T77A,NSP14_P43L,NSP12_P323L,Spike_D614G,NSP4_V167L,Spike_L452R,NSP3_I273V)	2021-09-14		TRUE	TRUE		0.00281049	0.379077	South America	Brazil	Sao Paulo	?
Spain/CT-HUVH-17192/2020	betacoronavirus	EPI_ISL_824425	2020-07-10		29764	Human	5 months	Male	O	B.1.600	2022-01-05		(NSP12_P323L,NS8_P30L,NS6_D61N)	2021-01-14		TRUE	TRUE			0.380023	Europe	Spain	Catalunya	?
South_Africa/KRISP-K007133/2020	betacoronavirus	EPI_ISL_825128	2020-11-24		29817	Human	30	Female	GH	B.1.351	2022-01-05	VOC Beta GH/501Y.V2 (B.1.351+B.1.351.2+B.1.351.3) first detected in South Africa	(Spike_D215G,E_P71L,NSP4_S34F,NSP3_K837N,Spike_K417N,Spike_L244del,Spike_E484K,N_T205I,Spike_L242del,NS3_Q57H,Spike_A701V,NSP2_T85I,Spike_T333I,Spike_D80A,Spike_N501Y,NSP12_P323L,NSP5_K90R,NSP8_T89I,Spike_D614G,Spike_A243del,NS3_S171L)	2021-01-15		TRUE			0.0168025	0.380372	Africa	South Africa	KwaZulu-Natal	Ugu
Iceland/4939/2020	betacoronavirus	EPI_ISL_828627	2020-10-06		29836	Human	28	Female	GV	B.1.177.45	2022-01-05		(NS3_L95F,NS8_T87I,NSP3_Y1102H,NSP12_P323L,Spike_D614G,N_A220V,Spike_A222V)	2021-01-15		TRUE			0.0409907	0.379443	Europe	Iceland	Reykjavik	?
USA/PA-CDC-QDX22683911/2021	betacoronavirus	EPI_ISL_1297556	2021-03-02		29782	Human	65	Male	GH	B.1.2	2022-01-05		(N_P67S,NSP16_R216C,NSP3_A1561V,NS3_Q57H,NSP2_T85I,NSP3_T740I,NSP12_M463I,NSP5_L89F,NS8_S24L,NSP14_N129D,NS3_G172V,NSP12_P323L,Spike_D614G,N_P199L,NSP12_M633T,Spike_N501T)	2021-03-19		TRUE	TRUE			0.379793	North America	USA	Pennsylvania	?
USA/WI-CDC-ASC210380046/2021	betacoronavirus	EPI_ISL_6161835	2021-09-29		29823	Human	27	Female	O	None	2022-01-05		(M_I82T,NS7b_T40I,NSP12_G671S,NSP13_P77L,NSP13_I334V,Spike_E156G,NS3_S26L,Spike_P681R,NSP6_T77A,Spike_R158del,NSP3_P1228L,NSP12_P323L,Spike_D614G,NSP4_V167L,NSP3_A488S,Spike_F157del,NSP4_T492I,NSP14_A394V)	2021-11-10		TRUE	TRUE		0.00690742	0.3786	North America	USA	Wisconsin	?
Colombia/VAC-LS-14122616599/2021	betacoronavirus	EPI_ISL_8254225	2021-10-08		29490	Human	72	Male	G	None	2022-01-05		(Spike_T95I,Spike_D950N,Spike_P681R,NSP12_P323L,Spike_Y144N,Spike_D614G,Spike_Y144del,NSP4_T492I)	2021-12-31		TRUE			0.0469651	0.379577	South America	Colombia	Valle del Cauca	Cali
Argentina/INEI012243/2020	betacoronavirus	EPI_ISL_849197	2020-05-14		29865	Human	8	Female	GR	N.3	2022-01-05		(E_V58F,N_R203K,N_G204R,NSP12_P323L,Spike_D614G,NS6_I33T,NS6_L4F,N_I292T)	2021-01-19		TRUE	TRUE		0.00140633	0.37974	South America	Argentina	Ciudad Autonoma de Buenos Aires	?
Australia/NSW1444/2020	betacoronavirus	EPI_ISL_812519	2020-12-20		29408	Human	unknown	unknown	GH	B.1.429	2022-01-05	VOI Epsilon GH/452R.V1 (B.1.429+B.1.427) first detected in USA/California	(N_T205I,NS3_Q57H,NSP2_T85I,NSP9_I65V,NSP13_D260Y,NSP12_P323L,NSP2_R218C,Spike_D614G,Spike_W152C,NSP6_L37F,Spike_L452R,Spike_S13I)	2021-01-14		TRUE	TRUE			0.378911	Oceania	Australia	New South Wales	Sydney
Brazil/PA-IEC173013/2020	betacoronavirus	EPI_ISL_848587	2020-04-24		29903	Human	33	Male	GR	B.1.1.28	2022-01-05		(M_L17F,N_R203K,N_G204R,NSP12_P323L,Spike_D614G,Spike_V1176F,NS3_S253P)	2021-01-19		TRUE	TRUE			0.379594	South America	Brazil	Para	?
Canada/BC-BCCDC-93422/2021	betacoronavirus	EPI_ISL_3482958	2021-04-30		29714	Human	unknown	unknown	GH	B.1.438.1	2022-01-05		(NSP9_P71L,N_P199S,NSP2_M117V,NS3_I62T,N_M234I,Spike_S477N,NS3_L95F,NS3_Q57H,N_D401Y,NSP2_C136F,NSP12_P323L,Spike_D614G,Spike_Q675H,NSP12_R173C)	2021-08-18		TRUE	TRUE			0.37972	North America	Canada	British Columbia	?
Australia/NSW1447/2021	betacoronavirus	EPI_ISL_812521	2021-01-10		29408	Human	unknown	unknown	GH	B.1.517.1	2022-01-05		(M_T208I,NS3_Q57H,NSP2_T85I,NSP3_G171V,M_R44S,NSP15_T33I,NSP12_P323L,Spike_S884F,NSP16_P236S,Spike_D614G,N_S206F,NSP4_D50A,NSP6_V149F,NSP6_L16I,Spike_N501T)	2021-01-14		TRUE	TRUE			0.379013	Oceania	Australia	New South Wales	Sydney
Iceland/3537/2020	betacoronavirus	EPI_ISL_827230	2020-10-22	Travel history: North America / USA	29663	Human	27	Female	G	B.1.400	2022-01-05		(NSP5_P96L,NSP5_A129V,NSP7_V33I,NS8_T87I,NSP12_P323L,Spike_D614G,NSP6_L37F)	2021-01-15		TRUE		TRUE	0.122577	0.380105	Europe	Iceland	Reykjavik	?
Ecuador/USFQ-568/2020	betacoronavirus	EPI_ISL_824287	2020-12-28		29782	Human	48	Male	GR	B.1.1	2022-01-05		(NS3_D155H,N_R203K,NSP12_Y38H,NSP3_P1103S,N_G204R,NSP3_H290Y,NSP12_P323L,Spike_D614G,NSP3_P679S,NSP13_L428F,NSP16_T195I)	2021-01-14		TRUE	TRUE		0.00604392	0.380143	South America	Ecuador	Imbabura	Otavalo
Colombia/BOG-INS-VG-280/2020	betacoronavirus	EPI_ISL_845650	2020-12-28		29323	Human	15 days	Male	GR	B.1.1.348	2022-01-05		(NSP3_D1276N,N_T366I,N_R203K,N_G204R,NS3_K67N,Spike_D614G,NS3_G174D)	2021-01-19		TRUE		TRUE	0.235958	0.380066	South America	Colombia	Bogota	?
Brazil/PA-IEC173147/2020	betacoronavirus	EPI_ISL_848567	2020-06-07		29903	Human	31	Male	GR	B.1.1.33	2022-01-05		(NS8_Q72P,N_R203K,NSP2_P602L,N_G204R,NSP12_P323L,Spike_D614G,NS6_I33T,N_I292T)	2021-01-19		TRUE	TRUE			0.379627	South America	Brazil	Para	?
Iceland/3883/2020	betacoronavirus	EPI_ISL_827579	2020-10-28		29782	Human	77	Female	GV	B.1.177.45	2022-01-05		(NSP15_V127F,NSP3_Y1102H,NSP3_E49K,NSP12_P323L,Spike_D614G,Spike_A222V)	2021-01-15		TRUE	TRUE		6.71547e-05	0.379953	Europe	Iceland	Reykjavik	?
Australia/QLD1460/2020	betacoronavirus	EPI_ISL_849729	2020-12-04		29900	Human	unknown	unknown	GH	B.1.428	2022-01-05		(NSP15_E304G,N_T205I,NSP2_T166I,NS3_Q57H,NSP2_T85I,Spike_D138Y,NSP12_P323L,NSP12_P918L,Spike_D614G,NSP6_L37F)	2021-01-20		TRUE	TRUE		0.00943144	0.378587	Oceania	Australia	Queensland	?
Chile/LL-187749/2021	betacoronavirus	EPI_ISL_7779270	2021-11-27		29796	Human	34	Female	GK	AY.25.1	2022-01-05	VOC Delta GK/478K.V1 (B.1.617.2+AY.x) first detected in India	(N_G215C,N_D63G,N_R203M,NSP12_G671S,Spike_G142D,NS7b_H42Y,NS3_S26L,Spike_P681R,Spike_R158del,NSP3_P1228L,NS7a_V82A,NSP3_A488S,Spike_F157del,NSP4_T492I,Spike_T19R,NS7a_T120I,N_D377Y,M_I82T,NSP2_E587K,NSP6_C197F,Spike_D950N,NS7b_T40I,NSP13_P77L,Spike_E156G,NSP3_P1469S,Spike_T478K,NSP6_T77A,NS3_E239Q,NSP3_N1810D,NSP12_P323L,Spike_D614G,NSP4_V167L,Spike_L452R,NSP3_D410G)	2021-12-17		TRUE	TRUE			0.379808	South America	Chile	Los Lagos	Puerto Montt
Brazil/RS-31786/2020	betacoronavirus	EPI_ISL_832011	2020-10-13		29903	Human	40	Male	GR	B.1.1.28	2022-01-05		(N_R203K,NS3_V13L,N_G204R,NSP7_L71F,NSP12_P323L,NSP12_G385S,Spike_D614G,Spike_V1176F,NS8_H28R)	2021-01-15		TRUE	TRUE			0.379427	South America	Brazil	Rio Grande do Sul	Esteio
Argentina/PAIS-H0132/2020	betacoronavirus	EPI_ISL_3478846	2020-11-23		29768	Human	unknown	Female	O	B.1.1.33	2022-01-05		(NSP2_E453G,Spike_Q414R,N_R203K,Spike_T778I,N_G204R,NSP12_T248I,NSP3_T1714I,NSP12_P323L,Spike_D614G,NS6_I33T,NSP3_A861V,NS3_S171L,N_I292T)	2021-08-18		TRUE			0.0310736	0.381479	South America	Argentina	Buenos Aires	San Nicolas
Australia/NSW1431/2020	betacoronavirus	EPI_ISL_806718	2020-11-08		29408	Human	unknown	unknown	GH	B.1.2	2022-01-05		(NSP13_S589N,N_P67S,NSP16_R216C,NS3_Q57H,NSP13_A336V,NSP2_T85I,NSP5_L89F,NS8_S24L,NSP14_N129D,NSP2_P17S,NSP6_S1N,NS3_G172V,NSP12_P323L,Spike_D614G,N_P199L,Spike_A520S)	2021-01-13		TRUE	TRUE			0.378706	Oceania	Australia	New South Wales	Sydney
Brazil/AM-FIOCRUZ-20890013MB/2020	betacoronavirus	EPI_ISL_801398	2020-08-24		29598	Human	59	Female	GR	B.1.1.28	2022-01-05		(NSP2_T580I,N_R203K,Spike_S640P,NSP2_L501F,N_G204R,NS8_V62L,N_Q384H,NSP12_P323L,Spike_D614G,NS3_Q245K,Spike_V1176F,NS3_S253P,NS3_G174C)	2021-01-11		TRUE	TRUE			0.379722	South America	Brazil	Amazonas	Caapiranga
South_Korea/KDCA0545/2020	betacoronavirus	EPI_ISL_850237	2020-07-22	imported case from Russia	29887	Human	42	Male	GR	B.1.1.372	2022-01-05		(NSP2_A184S,NSP4_V20G,NSP5_G15S,NSP16_K170stop,NS7a_S81L,N_R203K,N_G204R,NSP16_N233K,NS3_V255F,NSP3_T1384S,NSP12_P323L,Spike_D614G,NSP13_M576I,NSP3_E959A)	2021-01-20		TRUE			0.0121457	0.379759	Asia	South Korea	?	?
Australia/WA597/2020	betacoronavirus	EPI_ISL_810803	2020-12-26		28486	Human	unknown	unknown	GH	B.1.351	2022-01-05	VOC Beta GH/501Y.V2 (B.1.351+B.1.351.2+B.1.351.3) first detected in South Africa	(NSP3_K837N,NSP6_G107del,NS8_I121L,NSP6_S106del,NSP6_F108del,NS3_Q57H,NSP2_T85I,NSP12_P323L,NSP5_K90R,NS3_S171L)	2021-01-13				TRUE	0.1169	0.378081	Oceania	Australia	Western Australia	?
India/PB-ICMR-MCL_3420_5553/2020	betacoronavirus	EPI_ISL_3473715	2020-09-19		29900	Human	15	unknown	GH	B.1.36	2022-01-05		(NSP2_V381A,N_T362I,N_S194L,NS3_Q57H,NSP3_T864I,NS8_I121V,NSP12_P323L,Spike_D614G)	2021-08-18		TRUE	TRUE		0.000167224	0.379495	Asia	India	Punjab	?
Australia/QLD1490/2021	betacoronavirus	EPI_ISL_849751	2021-01-02		29800	Human	unknown	unknown	GRY	B.1.1.7	2022-01-05	VOC Alpha 202012/01 GRY (B.1.1.7+Q.x) first detected in the UK	(Spike_H69del,NS8_Q27stop,NSP3_T183I,Spike_T716I,NSP6_S106del,N_R203K,Spike_A570D,Spike_N501Y,NSP3_I1412T,NS8_R52I,Spike_P681H,Spike_Y144del,NSP2_L550F,NSP6_G107del,NSP3_A890D,Spike_D1118H,NSP6_F108del,NS8_Y73C,N_G204R,Spike_V70del,M_K15N,NSP12_P323L,Spike_D614G,N_D3L,Spike_S982A,N_S235F)	2021-01-20		TRUE	TRUE		3.3557e-05	0.379778	Oceania	Australia	Queensland	?
Japan/PG-11917/2020	betacoronavirus	EPI_ISL_898748	2020-11-20		29766	Human	unknown	unknown	GR	B.1.1.214	2022-01-05		(N_M234I,N_R203K,N_G204R,NSP14_P43L,NSP12_P323L,NSP16_R287I,Spike_D614G,NS3_L94P,N_A90T)	2021-01-29		TRUE	TRUE			0.379997	Asia	Japan	Hyogo	?
India/TG-CCMB-AJ510/2020	betacoronavirus	EPI_ISL_910182	2020-09-12		29815	Human	60	Female	GH	B.1.36.8	2022-01-05		(NSP16_Q6H,NSP15_G336C,N_S194L,NS3_Q57H,NSP13_E261D,Spike_T572I,NSP12_P323L,Spike_D614G)	2021-02-01		TRUE	TRUE			0.379842	Asia	India	Telangana	?
Japan/PG-13351/2020	betacoronavirus	EPI_ISL_895015	2020-11-30		29791	Human	unknown	unknown	GR	B.1.1.214	2022-01-05		(N_M234I,N_R203K,N_G204R,NSP14_P43L,NSP3_L1221F,NSP12_P323L,NSP16_R287I,Spike_D614G,Spike_Q675H)	2021-01-29		TRUE	TRUE			0.379645	Asia	Japan	Hyogo	?
Mexico/AGS-InDRE_151/2020	betacoronavirus	EPI_ISL_913954	2020-12-16		29824	Human	20	Male	GR	B.1.1.512	2022-01-05		(N_R203K,NSP3_E119G,Spike_A1078S,N_G204R,NSP3_S69F,Spike_I1232F,NSP12_P323L,Spike_D614G,NSP5_G71S,Spike_Q677H)	2021-02-02		TRUE	TRUE			0.379862	North America	Mexico	Aguascalientes	?
Australia/VIC18092/2021	betacoronavirus	EPI_ISL_854752	2021-01-10		29782	Human	20	Male	G	B.1	2022-01-05		(Spike_L18F,NS3_H93Y,N_T205I,N_A12S,NSP2_Q395R,NSP12_P323L,Spike_D614G)	2021-01-21		TRUE	TRUE			0.380095	Oceania	Australia	Victoria	?
Mozambique/INS-K007945/2020	betacoronavirus	EPI_ISL_887420	2020-09-05	Beira	29866	Human	30	Male	GR	B.1.1.306	2022-01-05		(NSP4_S34F,NSP14_I474V,NSP3_L312F,N_R203K,NSP3_A994D,NSP2_V311M,N_G204R,Spike_D80A,NSP12_P323L,Spike_D614G)	2021-01-28		TRUE			0.033282	0.378602	Africa	Mozambique	Sofala	?
Japan/PG-12159/2020	betacoronavirus	EPI_ISL_898990	2020-11-18		29765	Human	unknown	unknown	GR	B.1.1.214	2022-01-05		(N_M234I,N_R203K,N_G204R,NSP14_P43L,NSP3_L1221F,NSP12_P323L,NSP16_R287I,Spike_D614G,Spike_Q675H)	2021-01-29		TRUE	TRUE			0.379741	Asia	Japan	Hokkaido	?
Japan/PG-10686/2020	betacoronavirus	EPI_ISL_893399	2020-10-20		29738	Human	unknown	unknown	GR	B.1.1.214	2022-01-05		(N_P365S,N_M234I,NSP3_T1306I,N_R203K,NSP3_G1300D,N_G204R,NSP14_P43L,NSP12_P323L,NSP16_R287I,Spike_D614G,N_A90T)	2021-01-29		TRUE	TRUE			0.379952	Asia	Japan	?	?
Japan/PG-12731/2020	betacoronavirus	EPI_ISL_897145	2020-11-18		29773	Human	unknown	unknown	GR	B.1.1.214	2022-01-05		(N_M234I,N_R203K,N_G204R,NSP14_P43L,NSP3_L1221F,NSP12_P323L,NSP16_R287I,Spike_D614G,Spike_Q675H)	2021-01-29		TRUE	TRUE			0.379673	Asia	Japan	Fukuoka	?
Canada/QC-JUS-V5262953/2020	betacoronavirus	EPI_ISL_890723	2020-03-25		29782	Human	51	Male	GH	B.1	2022-01-05		(NS3_Q57H,NSP12_P323L,Spike_D614G)	2021-01-29		TRUE	TRUE			0.380062	North America	Canada	Quebec	?
USA/AL-HGSC-JGGK/2020	betacoronavirus	EPI_ISL_883890	2020-12-08		29782	Human	38	Female	GH	B.1.2	2022-01-05		(NSP3_N1543K,NS3_A98V,N_P67S,NSP16_R216C,NSP16_S261F,NS3_Q57H,NSP2_T85I,NSP5_L89F,NS8_S24L,NSP3_M1788I,Spike_A1016T,NSP14_N129D,NSP14_T31I,NS3_G172V,NSP12_P323L,N_A273S,Spike_D614G,N_P199L,Spike_Q677H)	2021-01-27		TRUE	TRUE			0.379659	North America	USA	Alabama	Madison County
England/CAMC-FB04E6/2021	betacoronavirus	EPI_ISL_857833	2021-01-08		29763	Human	unknown	unknown	GRY	B.1.1.7	2022-01-05	VOC Alpha 202012/01 GRY (B.1.1.7+Q.x) first detected in the UK	(Spike_H69del,NS8_Q27stop,NSP3_T183I,Spike_T716I,NSP3_T1306I,NSP6_S106del,N_R203K,Spike_A570D,NS3_P240S,Spike_N501Y,NSP3_I1412T,NS8_R52I,Spike_P681H,Spike_Y144del,NSP6_G107del,NSP3_A890D,Spike_D1118H,NSP6_F108del,NS8_Y73C,N_G204R,Spike_V70del,NSP12_P323L,Spike_D614G,N_D3L,Spike_S982A,N_S235F)	2021-01-22		TRUE	TRUE			0.3798	Europe	United Kingdom	England	?
Austria/CeMM1561/2020	betacoronavirus	EPI_ISL_854032	2020-11-04		29782	Human	61	unknown	GH	B.1.160	2022-01-05		(NSP15_D128Y,N_M234I,Spike_S477N,NSP4_M324I,NSP12_A185S,NS3_Q57H,NSP13_E261D,NSP12_P323L,Spike_D614G,N_A376T,NSP12_V776L,NSP13_K218R)	2021-01-20		TRUE	TRUE			0.379692	Europe	Austria	?	?
Japan/PG-14414/2020	betacoronavirus	EPI_ISL_896048	2020-11-23		29769	Human	unknown	unknown	GR	B.1.1.214	2022-01-05		(NSP3_G250E,N_M234I,N_R203K,N_G204R,NSP14_P43L,NSP12_P323L,NSP3_Q1884H,NSP16_R287I,Spike_D614G,NSP4_S218F)	2021-01-29		TRUE	TRUE			0.379791	Asia	Japan	Nara	?
Brazil/MG-L2-MG42/2020	betacoronavirus	EPI_ISL_904027	2020-05-19		29766	Human	31	Male	GH	B.1	2022-01-05		(Spike_T95I,NSP1_M85del,NSP1_V86del,NSP3_C1029R,NSP1_V84del,NSP1_H83del,NSP12_P323L,Spike_D614G,NSP1_G82del)	2021-01-30		TRUE		TRUE	0.0927232	0.380212	South America	Brazil	Minas Gerais	?
Brazil/SP-957/2020	betacoronavirus	EPI_ISL_861651	2020-05-10		29860	Human	41	Female	GR	B.1.1.33	2022-01-05		(N_R203K,N_G204R,NSP1_H110Y,Spike_I434V,NSP12_P323L,Spike_D614G,NS6_I33T,N_I292T)	2021-01-23		TRUE	TRUE		3.34896e-05	0.380053	South America	Brazil	Sao Paulo	Sao Paulo
Japan/PG-14411/2020	betacoronavirus	EPI_ISL_896045	2020-11-21		29766	Human	unknown	unknown	GR	B.1.1.214	2022-01-05		(N_M234I,NS3_K21E,N_R203K,N_G204R,NSP14_P43L,N_A251V,NSP12_P323L,NSP16_R287I,Spike_D614G,N_A90T)	2021-01-29		TRUE	TRUE			0.379964	Asia	Japan	Nara	?
South_Africa/UFS-VIRO-NGS-115/2020	betacoronavirus	EPI_ISL_912509	2020-10-21		29791	Human	80	Female	GR	B.1.1.409	2022-01-05		(N_V246F,N_R203K,N_G204R,NSP3_G489A,NSP12_P323L,Spike_D614G,NSP15_S207G)	2021-02-02		TRUE		TRUE	0.0646168	0.380535	Africa	South Africa	Free State	?
Nigeria/FC-CV553/2020	betacoronavirus	EPI_ISL_872619	2020-12-11		29763	Human	41	Male	GR	L.3	2022-01-05		(NSP2_L266F,NSP6_P198L,NSP5_P96S,Spike_K1073N,N_R203K,NSP3_M560I,NSP4_Y300S,N_G204R,NSP3_P1921L,Spike_Y1155F,NSP12_P323L,Spike_D614G,Spike_V1228L,Spike_L452R,NSP4_T173I)	2021-01-26		TRUE	TRUE		0.00695494	0.379652	Africa	Nigeria	Abuja	?
Japan/PG-11522/2020	betacoronavirus	EPI_ISL_898385	2020-07-21		29867	Human	unknown	unknown	GR	B.1.1.284	2022-01-05		(Spike_M153T,NSP5_P108S,N_R203K,NSP3_R745K,NSP3_S543P,Spike_E1092G,N_G204R,NSP12_A423V,NSP12_P323L,Spike_D614G,NSP3_A579V,NSP3_V1762F,Spike_S640F,N_P151L)	2021-01-29		TRUE	TRUE			0.379382	Asia	Japan	Chiba	?
Romania/DJ13625/2020	betacoronavirus	EPI_ISL_5917672	2020-07-16		29806	Human	67	Female	GR	B.1.1	2022-01-05		(N_R203K,NSP2_P129L,NSP5_A234V,N_G204R,NSP15_A283T,NSP12_P323L,NS3_G172C,Spike_D614G)	2021-11-04		TRUE	TRUE		0.00875663	0.380098	Europe	Romania	Dolj	?
USA/WI-UW-3055/2021	betacoronavirus	EPI_ISL_906218	2021-01-21		29782	Human	unknown	unknown	GH	B.1.2	2022-01-05		(NSP10_L138F,Spike_D215H,NSP3_T1004I,NSP12_I856M,N_P67S,NSP16_R216C,NS3_Q57H,E_V24M,NSP3_G845D,NSP2_T85I,NSP5_L89F,NS8_S24L,N_A35S,NSP3_M1788I,NSP14_N129D,NS3_G172V,NSP12_P323L,NSP5_N274D,Spike_D614G,N_P199L)	2021-01-31		TRUE	TRUE			0.379558	North America	USA	Wisconsin	Dane County
Czech_Republic/IAB20_016_258/2020	betacoronavirus	EPI_ISL_889378	2020-03-27		29754	Human	45	Female	GR	B.1.1	2022-01-05		(N_R203K,N_G204R,M_T175M,NSP12_P323L,Spike_D614G)	2021-01-28		TRUE	TRUE			0.380151	Europe	Czech Republic	Olomouc	?
Japan/PG-11908/2020	betacoronavirus	EPI_ISL_906516	2020-11-19		29707	Human	unknown	unknown	GR	B.1.1.214	2022-01-05		(N_S250T,N_M234I,N_R203K,NS7a_C58T,NS7a_S60Q,NS7a_Q62S,N_G204R,NS7a_T61I,NSP14_P43L,NS3_K67N,NSP12_P323L,NSP16_R287I,Spike_D614G,Spike_L54F,NS7a_F59C)	2021-02-01		TRUE	TRUE			0.379877	Asia	Japan	Hyogo	?
France/CVL-IPP23655/2021	betacoronavirus	EPI_ISL_4171569	2021-08-17		29769	Human	15	Male	GK	AY.43	2022-01-05	VOC Delta GK/478K.V1 (B.1.617.2+AY.x) first detected in India	(N_G215C,N_D63G,N_R203M,NSP12_G671S,NS3_S26L,Spike_P681R,Spike_R158del,NSP3_P1228L,NS7a_V82A,NSP3_A488S,Spike_F157del,NSP4_T492I,NSP14_A394V,Spike_T19R,NS7a_T120I,N_D377Y,M_I82T,Spike_D950N,N_Q9L,NS7b_T40I,NSP13_P77L,Spike_E156G,NSP3_P1469S,Spike_T478K,NSP12_L838I,NSP6_T77A,NSP12_P323L,Spike_D614G,Spike_L452R,NSP4_V167L)	2021-09-14		TRUE	TRUE			0.37969	Europe	France	Centre Val de Loire	Chambrey Les Tours
Japan/PG-10851/2020	betacoronavirus	EPI_ISL_893438	2020-10-23		29781	Human	unknown	unknown	GR	B.1.1.214	2022-01-05		(NSP15_A81V,N_M234I,N_R203K,N_G204R,NSP14_P43L,NSP12_P323L,NSP16_R287I,Spike_D614G,Spike_Q675H)	2021-01-29		TRUE	TRUE		0.00802525	0.379798	Asia	Japan	?	?
England/ALDP-1121E29/2021	betacoronavirus	EPI_ISL_917663	2021-01-21		29763	Human	unknown	unknown	GRY	B.1.1.7	2022-01-05	VOC Alpha 202012/01 GRY (B.1.1.7+Q.x) first detected in the UK	(Spike_H69del,NS8_Q27stop,NSP3_T183I,Spike_T716I,NSP6_S106del,NSP13_P254L,N_R203K,Spike_A570D,NSP13_K460R,Spike_N501Y,NSP3_I1412T,NS8_R52I,NSP3_E746A,Spike_P681H,Spike_Y144del,NSP2_A340V,NSP6_G107del,NSP3_A890D,Spike_D1118H,NSP6_F108del,NSP3_T656I,NS8_Y73C,N_G204R,Spike_V70del,NSP12_P323L,Spike_D614G,N_D3L,Spike_S982A,NSP7_K43R,N_S235F)	2021-02-03		TRUE	TRUE			0.379901	Europe	United Kingdom	England	?
Australia/NSW1484/2021	betacoronavirus	EPI_ISL_872577	2021-01-04		29408	Human	unknown	unknown	GH	B.1.2	2022-01-05		(N_P67S,NSP10_T118N,NSP16_R216C,NS3_Q57H,NSP2_T85I,NSP5_L89F,NSP14_V167L,NS8_S24L,NSP14_N129D,NS3_G172V,NS3_S180P,N_Q389L,NSP12_P323L,Spike_D614G,N_P199L,NSP12_V776L)	2021-01-26		TRUE	TRUE			0.378945	Oceania	Australia	New South Wales	Sydney
Netherlands/ZH-EMC-1469/2021	betacoronavirus	EPI_ISL_904247	2021-01-12		29756	Human	unknown	unknown	GRY	B.1.1.7	2022-01-05	VOC Alpha 202012/01 GRY (B.1.1.7+Q.x) first detected in the UK	(Spike_H69del,NS8_Q27stop,NSP3_T183I,Spike_T716I,NSP6_S106del,N_R203K,Spike_A570D,Spike_K150I,Spike_N501Y,NSP3_I1412T,NS8_R52I,Spike_P681H,Spike_Y144del,NSP6_G107del,NSP3_A890D,Spike_D1118H,NSP6_F108del,NS8_Y73C,N_G204R,NSP3_P153L,Spike_V70del,NSP12_P323L,Spike_D614G,N_D3L,Spike_S982A,N_S235F)	2021-01-30		TRUE		TRUE	0.0518215	0.379882	Europe	Netherlands	Zuid-Holland	?
Wales/MILK-9D4E8A/2020	betacoronavirus	EPI_ISL_892227	2020-09-19		29782	Human	unknown	unknown	GV	B.1.177.15	2022-01-05		(NSP6_A54S,NSP12_P323L,Spike_D614G,N_A220V,NSP6_V149F,Spike_A222V)	2021-01-29		TRUE			0.0456667	0.379895	Europe	United Kingdom	Wales	?
Japan/PG-14684/2020	betacoronavirus	EPI_ISL_892616	2020-12-02		29834	Human	unknown	unknown	GR	B.1.1.284	2022-01-05		(Spike_A163V,Spike_M153T,NSP5_P108S,N_R203K,NSP3_S543P,N_G204R,NSP12_A423V,NSP12_P323L,Spike_D614G,NSP6_V149F,N_P151L)	2021-01-29		TRUE	TRUE			0.379902	Asia	Japan	Saitama	?
England/NORT-1B8B54C/2020	betacoronavirus	EPI_ISL_866433	2020-12-08		29782	Human	unknown	unknown	GV	B.1.177	2022-01-05		(NS7a_P34S,NSP3_L528F,NSP12_P323L,Spike_D614G,N_A220V)	2021-01-25		TRUE		TRUE	0.0915654	0.378636	Europe	United Kingdom	England	?
Japan/PG-15484/2020	betacoronavirus	EPI_ISL_894306	2020-12-25		29864	Human	unknown	unknown	GR	B.1.1.214	2022-01-05		(NSP15_A92S,NSP4_S137L,N_M234I,N_R203K,N_G204R,NSP14_P43L,NS8_C20R,NSP12_P323L,NSP16_R287I,Spike_D614G,NSP6_L37F,Spike_Q675H)	2021-01-29		TRUE	TRUE			0.379219	Asia	Japan	Hyogo	?
USA/FL-QDX-3281/2020	betacoronavirus	EPI_ISL_884323	2020-11-12		29782	Human	unknown	unknown	GH	B.1.588	2022-01-05		(Spike_T20I,N_M234I,NSP3_E1252G,NS3_Q57H,N_D401Y,NSP2_T85I,NS3_D155Y,NSP5_L89F,NS8_S24L,NSP12_P323L,Spike_D614G)	2021-01-25		TRUE	TRUE		0.00879726	0.379946	North America	USA	Florida	?
France/IDF_HB_112002105432/2020	betacoronavirus	EPI_ISL_940537	2020-02-28		29851	Human	76	Male	O	B.1	2022-01-05		(NS3_Q57H,NSP2_T85I,NSP12_P323L,Spike_D614G)	2021-02-05		TRUE			0.0324612	0.380791	Europe	France	Ile-de-France	?
Japan/PG-166044/2021	betacoronavirus	EPI_ISL_7066965	2021-07-29		29762	Human	unknown	unknown	GR	B.1.1.7	2022-01-05	VOC Alpha 202012/01 GRY (B.1.1.7+Q.x) first detected in the UK	(Spike_H69del,NS8_Q27stop,NSP3_T183I,Spike_T716I,NSP6_S106del,N_R203K,Spike_A570D,NSP13_E261D,Spike_N501Y,NSP3_I1412T,NS8_R52I,Spike_P681H,Spike_Y144del,NSP6_G107del,NSP3_A890D,Spike_D1118H,NSP6_F108del,NS8_Y73C,N_G204R,Spike_V70del,NSP12_P323L,Spike_D614G,N_D3L,Spike_S982A,N_S235F)	2021-12-03		TRUE	TRUE			0.379712	Asia	Japan	Okinawa	?
USA/FL-CDC-LC0151647/2021	betacoronavirus	EPI_ISL_3512239	2021-07-31		29765	Human	44	Male	GK	AY.119	2022-01-05	VOC Delta GK/478K.V1 (B.1.617.2+AY.x) first detected in India	(N_G215C,Spike_T95I,N_D63G,N_R203M,NSP12_G671S,Spike_G142D,NS3_S26L,Spike_P681R,Spike_R158del,NSP3_P1228L,NS7a_V82A,NSP3_A488S,Spike_F157del,NSP4_T492I,NSP14_A394V,Spike_T19R,NS7a_T120I,N_D377Y,M_I82T,Spike_D950N,NS7b_T40I,NSP13_P77L,NSP14_A323S,Spike_E156G,NSP3_P1469S,NSP4_A92V,Spike_T478K,NSP6_T77A,NSP12_P323L,Spike_D614G,NSP4_V167L,Spike_L452R)	2021-08-19		TRUE	TRUE		3.35965e-05	0.37962	North America	USA	Florida	?
USA/IN-CDC-LC0142474/2021	betacoronavirus	EPI_ISL_3514326	2021-07-22		29106	Human	5	Female	GK	B.1.617.2	2022-01-05	VOC Delta GK/478K.V1 (B.1.617.2+AY.x) first detected in India	(N_G215C,Spike_T95I,N_D63G,N_R203M,NSP12_G671S,NSP16_Q238H,Spike_G142D,NS3_S26L,Spike_P681R,Spike_R158del,NSP3_P1228L,NS7a_V82A,NSP3_A488S,Spike_F157del,NSP4_T492I,NSP14_A394V,Spike_T19R,NS7a_T120I,N_D377Y,M_I82T,Spike_D950N,NS7b_T40I,NSP13_P77L,Spike_E156G,NSP3_P1469S,Spike_T478K,NSP3_C296F,NS7a_V71I,NSP6_T77A,NSP12_P323L,Spike_D614G,NSP4_V167L,Spike_L452R)	2021-08-19		TRUE			0.0103072	0.377387	North America	USA	Indiana	?
Brazil/RS-12256/2020	betacoronavirus	EPI_ISL_943596	2020-05-20		29849	Human	44	Female	G	B.1.91	2022-01-05		(NSP6_L22I,Spike_D839Y,NSP12_P323L,Spike_D614G,Spike_Y1272F)	2021-02-06		TRUE	TRUE			0.380013	South America	Brazil	Rio Grande do Sul	Osorio
Qatar/QA-QU_13-B2/2020	betacoronavirus	EPI_ISL_1713367	2020-08-19		29611	Human	29	Male	GR	B.1.1.409	2022-01-05		(NSP2_S232A,N_P199S,N_R203K,N_G204R,NSP7_M75I,NSP12_P323L,Spike_D614G,NSP9_L42F)	2021-04-25		TRUE		TRUE	0.249671	0.382933	Asia	Qatar	Doha	?
USA/CA-CDPH1181/2020	betacoronavirus	EPI_ISL_3537060	2020-01-03		29782	Human	unknown	unknown	G	C.1	2022-01-05		(NSP3_E29D,NSP13_S485L,NSP3_N263D,NSP3_T847I,N_S194L,NSP3_D135Y,NSP3_T350I,NSP12_P323L,Spike_D614G)	2021-08-20		TRUE	TRUE			0.379827	North America	USA	California	Mendocino County
USA/IL-CDC-ASC210326733/2021	betacoronavirus	EPI_ISL_5371540	2021-09-19		29817	Human	64	Female	GK	AY.39	2022-01-05	VOC Delta GK/478K.V1 (B.1.617.2+AY.x) first detected in India	(N_G215C,Spike_T95I,N_D63G,N_R203M,NSP12_G671S,NSP16_Q238H,NSP3_E195D,NS3_S26L,NSP3_I684V,Spike_P681R,Spike_R158del,NSP3_P1228L,NS7a_V82A,NSP3_A488S,Spike_F157del,NSP4_T492I,NSP14_A394V,Spike_T19R,NS7a_T120I,NSP3_S1717L,N_D377Y,M_I82T,Spike_D950N,NS7b_T40I,NSP13_P77L,Spike_E156G,NSP3_P1469S,Spike_T478K,NS7a_V71I,NSP6_T77A,NSP12_P323L,Spike_D614G,NSP4_V167L,Spike_L452R)	2021-10-20		TRUE	TRUE			0.379549	North America	USA	Illinois	?
Nigeria/CV2087/2021	betacoronavirus	EPI_ISL_4178266	2021-08-04		29835	Human	unknown	unknown	GK	AY.36	2022-01-05	VOC Delta GK/478K.V1 (B.1.617.2+AY.x) first detected in India	(N_G215C,N_D63G,N_R203M,NSP12_G671S,NS3_P25L,NS3_S26L,Spike_P681R,Spike_R158del,NSP3_P1228L,NSP12_C730R,NSP14_V14L,NSP2_S122F,NSP3_A488S,Spike_F157del,NSP4_T492I,NSP14_A394V,Spike_T19R,N_D377Y,NSP15_V127F,M_I82T,Spike_D950N,NS7b_T40I,NSP13_P77L,Spike_E156G,NSP3_P1469S,Spike_T478K,NSP6_T77A,NSP12_P323L,Spike_D614G,Spike_V1104L,NSP4_V167L,Spike_L452R,NSP3_A225V,NSP16_T140I)	2021-09-14		TRUE			0.0438746	0.380285	Africa	Nigeria	Ondo State	?
Brazil/RJ-LNN01946/2021	betacoronavirus	EPI_ISL_2535097	2021-05-20		29822	Human	46	Female	GR	P.1	2022-01-05	VOC Gamma GR/501Y.V3 (P.1+P.1.x) first detected in Brazil/Japan	(Spike_R190S,NSP6_S106del,Spike_H655Y,Spike_E484K,N_R203K,Spike_K417T,Spike_T1027I,Spike_D138Y,Spike_N501Y,NSP3_T86I,NS3_S253P,Spike_L18F,Spike_E180G,N_P80R,Spike_T20N,NSP3_K977Q,NSP6_G107del,NSP6_F108del,NSP3_S370L,N_G204R,NS8_E92K,Spike_P26S,NSP12_P323L,Spike_D614G,Spike_V1176F,NSP13_E341D)	2021-06-15		TRUE	TRUE			0.379686	South America	Brazil	Rio de Janeiro	Volta Redonda
Rwanda/NRLNAT1077/2020	betacoronavirus	EPI_ISL_925906	2020-11-03		29714	Human	20	Male	G	B.1.380	2022-01-05		(N_T205I,NS8_T11K,NS3_S209A,NSP12_P323L,Spike_D614G)	2021-02-03		TRUE	TRUE		6.73083e-05	0.379813	Africa	Rwanda	Kigali	?
Colombia/GUR-02256/2020	betacoronavirus	EPI_ISL_941967	2020-04-16		29704	Human	65	Male	GR	B.1.1	2022-01-05		(NSP6_M83I,N_R203K,N_G204R,NSP13_D344Y,NSP12_P323L,Spike_D614G,NS3_G100C)	2021-02-05		TRUE	TRUE			0.379915	South America	Colombia	Meta	Villavicencio
Canada/MB-NML-2836/2020	betacoronavirus	EPI_ISL_935900	2020-11-16		29714	Human	20 to 29	Female	GR	AE.8	2022-01-05		(NSP12_G179C,N_R203K,NSP3_A994D,NSP2_R380C,N_G204R,NSP12_P323L,Spike_D614G,NSP2_P181L)	2021-02-04		TRUE	TRUE			0.379855	North America	Canada	Manitoba	?
France/IDF_HB_112001900001/2020	betacoronavirus	EPI_ISL_940542	2020-01-29		29852	Human	unknown	unknown	O	B	2022-01-05		(NS3_G251V)	2021-02-05		TRUE	TRUE			0.380176	Europe	France	Ile-de-France	?
Australia/VIC18210/2021	betacoronavirus	EPI_ISL_979360	2021-02-03		29763	Human	40	Male	GRY	B.1.1.7	2022-01-05	VOC Alpha 202012/01 GRY (B.1.1.7+Q.x) first detected in the UK	(Spike_H69del,NS8_Q27stop,NSP3_T183I,NSP2_T388I,Spike_T716I,NSP6_S106del,N_R203K,Spike_A570D,NSP8_Q24R,NSP13_K460R,Spike_N501Y,NSP3_I1412T,NS8_R52I,Spike_P681H,Spike_Y144del,NSP3_T749A,NSP8_L169F,NSP3_T1462I,NSP7_G64R,NSP6_G107del,NSP3_A890D,Spike_D1118H,NSP6_F108del,NS8_Y73C,N_G204R,Spike_V70del,NS3_D22G,NSP12_P323L,Spike_D614G,N_D3L,Spike_S982A,N_S235F)	2021-02-12		TRUE	TRUE			0.379868	Oceania	Australia	Victoria	?
Zambia/ZMB-42353/2020	betacoronavirus	EPI_ISL_977283	2020-08-06		29738	Human	58	Male	GR	AE.1	2022-01-05		(Spike_S221L,N_R203K,NSP3_A994D,N_G204R,NSP12_P323L,Spike_D614G)	2021-02-11		TRUE			0.022631	0.381008	Africa	Zambia	Lusaka	?
USA/IL-IDPH-S-000382/2020	betacoronavirus	EPI_ISL_962066	2020-04-29		29782	Human	unknown	unknown	G	B.1.139	2022-01-05		(NSP2_A247V,NSP1_D144A,NSP3_K384N,NSP12_P323L,Spike_D614G,N_S235F)	2021-02-09		TRUE	TRUE		0.00731986	0.380091	North America	USA	Illinois	Winnebago County
Qatar/QA-WCMQ_FD15540727/2020	betacoronavirus	EPI_ISL_1714068	2020-05-02		29744	Human	47	Female	GH	B.1.428	2022-01-05		(N_T366I,NSP15_G336C,NS8_T26I,N_T205I,NSP2_T166I,NS3_Q57H,NSP2_T85I,NSP12_P323L,Spike_D614G,Spike_N481K)	2021-04-25		TRUE			0.022223	0.380153	Asia	Qatar	Doha	?
Canada/BC-BCCDC-5310/2020	betacoronavirus	EPI_ISL_973613	2020-09-22		29714	Human	unknown	unknown	GR	AE.8	2022-01-05		(NSP12_G179C,N_R203K,NSP13_V570L,NSP3_A994D,NSP2_R380C,N_G204R,NSP12_P323L,Spike_D614G,NSP2_P181L)	2021-02-11		TRUE	TRUE			0.379787	North America	Canada	British Columbia	?
Qatar/QA-WCMQ_FD17462405/2020	betacoronavirus	EPI_ISL_1714227	2020-06-12		29812	Human	27	Male	GH	B.1.428.3	2022-01-05		(N_T366I,N_T205I,NSP2_T166I,NSP3_E1202del,NS3_Q57H,NSP2_T85I,NSP12_P323L,NSP13_K584N,Spike_D614G,Spike_N481K)	2021-04-25		TRUE	TRUE		0.00140883	0.379812	Asia	Qatar	Doha	?
South_Africa/NHLS-UCT-GS-1113/2020	betacoronavirus	EPI_ISL_960117	2020-11-05		29821	Human	64	Female	GR	B.1.1.382	2022-01-05		(NSP3_G1217R,Spike_N679K,NSP13_G206V,NS3_D173G,N_R203K,Spike_Q1208H,N_G204R,NS3_T151I,NSP12_P323L,Spike_D614G,NSP5_L227F)	2021-02-09		TRUE	TRUE			0.379867	Africa	South Africa	Western Cape	Western
Cameroon/CERI-NPHL-K026206/2021	betacoronavirus	EPI_ISL_5596740	2021-09-24		29890	Human	60	Female	GK	B.1.617.2	2022-01-05	VOC Delta GK/478K.V1 (B.1.617.2+AY.x) first detected in India	(N_G215C,N_D63G,N_R203M,NSP12_G671S,NSP12_D523N,NS3_S26L,Spike_P681R,NSP14_E284D,Spike_R158del,NSP3_I335V,NSP3_P1228L,NS7a_V82A,NSP3_A488S,Spike_F157del,NSP4_T492I,NS3_S60P,NSP14_A394V,Spike_T19R,NS7a_T120I,N_D377Y,M_I82T,Spike_D950N,NS7b_T40I,NSP13_P77L,Spike_E156G,NSP3_P1469S,Spike_T478K,NSP6_T77A,NS8_I74T,NSP12_P323L,Spike_D614G,NSP4_V167L,Spike_L452R,NSP15_P111S)	2021-10-27		TRUE	TRUE		0.00856474	0.379497	Africa	Cameroon	Adamaoua	Ngaoundere Urbain
England/MILK-10AEFAA/2021	betacoronavirus	EPI_ISL_993676	2021-01-17		29608	Human	unknown	unknown	GRY	B.1.1.7	2022-01-05	VOC Alpha 202012/01 GRY (B.1.1.7+Q.x) first detected in the UK	(Spike_H69del,NS8_Q27stop,NSP3_T183I,Spike_T716I,NS8_K68stop,NSP6_S106del,N_R203K,Spike_A570D,Spike_N501Y,NSP3_I1412T,NS8_R52I,Spike_P681H,NSP2_S138L,Spike_Y144del,NSP6_G107del,NSP3_A890D,Spike_D1118H,NSP6_F108del,NS8_Y73C,N_G204R,Spike_V70del,NSP3_T6A,NSP12_P323L,Spike_D614G,N_D3L,Spike_S982A,N_S235F)	2021-02-15		TRUE			0.0141854	0.379368	Europe	United Kingdom	England	?
Papua_New_Guinea-1/2020	betacoronavirus	EPI_ISL_1307661	2020-01-15		29852	Human	unknown	Male	O	B.6.8	2022-01-05		(NSP12_A97V,NSP3_T1198K,NS8_L95F,N_M234I,NSP2_I251M,N_P13L,NSP3_D714B,NSP6_L37F)	2021-03-22		TRUE		TRUE	0.211765	0.384615	Oceania	Papua New Guinea	?	?
USA/KS-USAFSAM-S0085/2021	betacoronavirus	EPI_ISL_982547	2021-01-13		29743	Human	56	Male	GH	B.1.568	2022-01-05		(NSP3_T1482I,N_S190I,NS3_Q57H,NS8_G8V,NSP12_P323L,NSP5_K90R,Spike_D614G,NS3_G174D,NSP13_T416I,NSP8_L122I)	2021-02-12		TRUE			0.0325119	0.37917	North America	USA	Ohio	?
Qatar/QA-WCMQ_FD18193841/2020	betacoronavirus	EPI_ISL_1714569	2020-05-29		29811	Human	34	Male	GH	B.1.428	2022-01-05		(N_T205I,NSP2_T166I,NS3_Q57H,NSP2_T85I,N_N11I,NSP12_P323L,Spike_D614G,Spike_A688V)	2021-04-25		TRUE	TRUE			0.379994	Asia	Qatar	Doha	?
Zambia/ZMB-41678/2020	betacoronavirus	EPI_ISL_977460	2020-08-06		29738	Human	unknown	Female	GR	AE.5	2022-01-05		(NSP3_T1482I,N_R203K,NSP3_A994D,N_G204R,NS3_A143V,NSP12_P323L,Spike_D614G)	2021-02-11		TRUE	TRUE		6.7254e-05	0.379944	Africa	Zambia	Lusaka	?
USA/FL-CDC-STM-000049120/2021	betacoronavirus	EPI_ISL_1679154	2021-04-01		29817	Human	49	Female	GRY	B.1.1.7	2022-01-05	VOC Alpha 202012/01 GRY (B.1.1.7+Q.x) first detected in the UK	(NSP12_A97V,Spike_H69del,NS8_Q27stop,NSP3_T183I,Spike_K1191N,Spike_T716I,NSP6_S106del,N_R203K,Spike_A570D,NSP8_Q24R,NSP13_K460R,Spike_N501Y,NS3_K16R,NSP3_I1412T,NS8_R52I,Spike_P681H,Spike_Y144del,NSP2_A192T,NSP6_G107del,NSP3_A890D,Spike_D1118H,NSP6_F108del,NS8_Y73C,N_G204R,Spike_V70del,NSP12_P323L,Spike_D614G,N_D3L,NSP16_K160R,Spike_S982A,N_S235F)	2021-04-22		TRUE	TRUE		0.00939062	0.380032	North America	USA	Florida	?
Papua_New_Guinea/26/2020	betacoronavirus	EPI_ISL_1307651	2020-12-04		29802	Human	45	Female	O	B.6.8	2022-01-05		(NSP12_A97V,NSP3_T1198K,NS8_L95F,NSP3_T1334I,N_P13L,NSP6_L37F)	2021-03-22		TRUE	TRUE		0.00966378	0.379718	Oceania	Papua New Guinea	?	?
Brazil/BA-27/2020	betacoronavirus	EPI_ISL_978512	2020-02-28		29842	Human	34	Female	GR	B.1.1	2022-01-05		(N_R203K,N_G204R,NSP12_P323L,Spike_D614G)	2021-02-12		TRUE	TRUE			0.380035	South America	Brazil	Bahia	?
USA/CO-CDPHE-2100340246/2021	betacoronavirus	EPI_ISL_983736	2021-02-03		29806	Human	unknown	unknown	GH	B.1.2	2022-01-05		(NSP3_N1543K,NSP4_T73I,NSP10_A32V,N_P67S,NS7b_H42Y,NSP16_R216C,NS3_Q57H,NSP2_T85I,NSP5_L89F,NS8_S24L,NSP3_M1788I,NSP14_N129D,NSP14_T31I,NS3_G172V,NSP12_P323L,Spike_D614G,N_P199L,NSP13_E341D)	2021-02-12		TRUE	TRUE			0.379554	North America	USA	Colorado	?
Mayotte/IPP02443/2021	betacoronavirus	EPI_ISL_995360	2021-01-22		29782	Human	35	Male	GH	B.1.160.18	2022-01-05		(N_M234I,Spike_S477N,NSP4_M324I,NSP12_A185S,NS7a_H47Y,NSP3_S1265N,NSP3_V732I,NS3_Q57H,NSP13_E261D,NS7b_C41F,NSP12_P323L,Spike_D614G,NSP3_P968S,NSP3_V207A,N_A376T,NSP12_V776L,NSP15_S288F,NSP13_K218R)	2021-02-15		TRUE	TRUE			0.379457	Africa	Mayotte	MAMOUDZOU	?
Mayotte/IPP02532/2021	betacoronavirus	EPI_ISL_995444	2021-01-26		29750	Human	38	Female	GH	B.1.351.2	2022-01-05	VOC Beta GH/501Y.V2 (B.1.351+B.1.351.2+B.1.351.3) first detected in South Africa	(E_P71L,NSP3_K837N,NSP3_N1778S,Spike_K417N,NSP6_S106del,Spike_E484K,Spike_A701V,Spike_N501Y,Spike_A243del,Spike_L18F,Spike_D215G,Spike_L244del,NSP6_G107del,N_T205I,NSP6_F108del,Spike_L242del,NS3_Q57H,NSP2_T85I,Spike_D80A,NSP5_A193V,NSP12_P323L,NSP5_K90R,Spike_D614G,NSP15_W332C,NS3_S171L)	2021-02-15		TRUE	TRUE		0.0062521	0.37982	Africa	Mayotte	MAMOUDZOU	?
Qatar/QA-QU_18-7-C4/2021	betacoronavirus	EPI_ISL_1713762	2021-03-14		29764	Human	27	Male	GH	B.1.351	2022-01-05	VOC Beta GH/501Y.V2 (B.1.351+B.1.351.2+B.1.351.3) first detected in South Africa	(NSP3_T1251I,E_P71L,NSP3_K837N,NSP6_G107del,NS8_I121L,NSP6_S106del,N_T205I,NSP6_F108del,NS3_Q57H,Spike_A701V,NSP2_T85I,NSP12_P323L,NSP5_K90R,Spike_D614G,NSP13_T588I,NS3_S171L)	2021-04-25		TRUE			0.0262062	0.380003	Asia	Qatar	Doha	?
New_Zealand/21MV0032/2021	betacoronavirus	EPI_ISL_1016870	2021-01-28		29782	Human	unknown	Female	GR	B.1.1.519	2022-01-05		(Spike_T732A,N_R203K,N_V350F,NSP2_T44I,NSP6_I49V,N_G204R,Spike_T478K,NSP9_T35I,NSP12_P323L,Spike_P681H,Spike_D614G,NSP4_T492I)	2021-02-17		TRUE		TRUE	0.0812907	0.381784	Oceania	New Zealand	Counties Manukau	?
Brazil/MS-1256/2020	betacoronavirus	EPI_ISL_1040828	2020-10-05		29867	Human	31	Male	GR	B.1.1.28	2022-01-05		(N_R203K,NSP2_D14Y,N_G204R,NSP7_L71F,NSP12_P323L,Spike_D614G,NSP4_I110M,Spike_V1176F)	2021-02-21		TRUE	TRUE			0.379918	South America	Brazil	Mato Grosso do Sul	Sonora
USA/CA-CDPH1185/2020	betacoronavirus	EPI_ISL_3537064	2020-01-03		29782	Human	unknown	unknown	G	B.1	2022-01-05		(NSP3_E29D,NSP3_P968L,NSP13_S485L,N_S194L,NSP3_D135Y,NSP12_P323L,Spike_D614G)	2021-08-20		TRUE	TRUE		0.00856222	0.379856	North America	USA	California	Mendocino County
Indonesia/JK-GSILab-659989/2021	betacoronavirus	EPI_ISL_3548641	2021-07-05		29639	Human	14	Female	GK	AY.23	2022-01-05	VOC Delta GK/478K.V1 (B.1.617.2+AY.x) first detected in India	(N_G215C,Spike_V1264L,N_D63G,N_R203M,NSP12_G671S,NS3_V273L,Spike_G142D,NS3_S26L,NSP2_P200L,Spike_P681R,Spike_R158del,NSP3_P1228L,NS8_A65S,NS7a_V82A,NSP3_A488S,Spike_F157del,NSP4_T492I,NSP14_A394V,Spike_T19R,NS7a_T120I,N_D377Y,M_I82T,Spike_D950N,NS7b_T40I,NSP13_P77L,Spike_E156G,NSP3_T678I,NSP12_Q444H,NSP3_P1469S,Spike_T478K,NSP6_T77A,NSP12_P323L,Spike_D614G,NSP4_V167L,Spike_L452R)	2021-08-21		TRUE	TRUE			0.379331	Asia	Indonesia	Jakarta	?
Mayotte/IPP03151/2021	betacoronavirus	EPI_ISL_1013331	2021-01-29		29764	Human	48	Male	GH	B.1.351	2022-01-05	VOC Beta GH/501Y.V2 (B.1.351+B.1.351.2+B.1.351.3) first detected in South Africa	(E_P71L,NSP3_K837N,Spike_K417N,NS8_I121L,NSP6_S106del,Spike_E484K,Spike_A701V,Spike_N501Y,Spike_A243del,NSP16_T151I,Spike_D215G,Spike_L244del,NS3_L52F,NSP6_G107del,N_T205I,NSP6_F108del,Spike_L242del,NS3_Q57H,NSP2_T85I,Spike_D80A,NSP12_P323L,NSP5_K90R,Spike_D614G,NSP13_T588I,NS3_S171L)	2021-02-17		TRUE	TRUE		0.00201586	0.379848	Africa	Mayotte	Mamoudzou	?
USA/NJ-CDC-LC0008957/2021	betacoronavirus	EPI_ISL_1032347	2021-01-21		29713	Human	unknown	Male	GH	B.1.429	2022-01-05	VOI Epsilon GH/452R.V1 (B.1.429+B.1.427) first detected in USA/California	(NSP3_D455E,NS8_V100L,N_M234I,NSP2_R362L,N_T205I,NS3_Q57H,NSP2_T85I,NSP9_I65V,NSP13_D260Y,NSP12_P323L,Spike_D614G,Spike_W152C,Spike_L452R,Spike_S13I)	2021-02-19		TRUE	TRUE			0.379699	North America	USA	New Jersey	?
India/JK-ICMR-65958/2020	betacoronavirus	EPI_ISL_1073009	2020-06-09		29901	Human	12	Female	GH	B.1.36	2022-01-05		(NSP2_V381A,N_S194L,NS3_Q57H,NSP12_P323L,Spike_D614G)	2021-02-25		TRUE	TRUE			0.379586	Asia	India	Jammu and Kashmir	?
USA/AZ-CDC-LC0008853/2021	betacoronavirus	EPI_ISL_1030710	2021-01-20		29713	Human	unknown	Male	GH	B.1.2	2022-01-05		(NSP15_V127F,N_A414S,N_P67S,NSP16_R216C,NS3_Q57H,NSP13_R442Q,NSP2_T85I,NS3_I10L,NSP5_L89F,NS8_S24L,NS3_T151I,NSP14_N129D,NSP15_V22L,NS3_G172V,NSP12_P323L,Spike_D614G,N_P199L)	2021-02-19		TRUE			0.0326456	0.380336	North America	USA	Arizona	?
USA/TX-HMH-MCoV-20239/2021	betacoronavirus	EPI_ISL_1074680	2021-01-01		29842	Human	unknown	unknown	GH	B.1.2	2022-01-05		(NSP3_T1275I,N_P67S,NSP16_R216C,NS3_Q57H,NSP2_T85I,NSP5_L89F,NS8_S24L,NSP14_N129D,NS3_G172V,NSP12_P323L,Spike_D614G,N_P199L)	2021-02-25		TRUE	TRUE			0.379733	North America	USA	Texas	Houston
Brazil/MS-1260/2020	betacoronavirus	EPI_ISL_1040834	2020-09-19		29851	Human	61	Male	GR	B.1.1.28	2022-01-05		(NSP14_P327S,NSP3_G476D,N_R203K,N_G204R,NSP12_P323L,Spike_D614G,Spike_V1176F,NSP15_K12N,NS3_S253P)	2021-02-21		TRUE	TRUE			0.379987	South America	Brazil	Mato Grosso do Sul	Dourados
France/IDF_PSL_165/2020	betacoronavirus	EPI_ISL_1015004	2020-02-28		29849	Human	56	Male	GH	B.1	2022-01-05		(NSP3_S1402stop,NS3_Q57H,NSP2_T85I,NSP12_P323L,Spike_D614G)	2021-02-17		TRUE	TRUE		0.00180911	0.380097	Europe	France	Ile-de-France	?
USA/CA-CDPH1182/2020	betacoronavirus	EPI_ISL_3537061	2020-01-03		29782	Human	unknown	unknown	G	C.1	2022-01-05		(NSP3_E29D,NSP13_S485L,NSP3_N263D,NSP3_T847I,N_S194L,NSP3_D135Y,NSP3_T350I,NSP12_P323L,Spike_D614G)	2021-08-20		TRUE	TRUE			0.379827	North America	USA	California	Mendocino County
Switzerland/TI-ETHZ-370199/2020	betacoronavirus	EPI_ISL_1004977	2020-11-19		29836	Human	unknown	unknown	GH	B.1.160.22	2022-01-05		(N_R385K,N_M234I,Spike_S477N,NSP3_A150V,NSP4_M324I,NSP12_A185S,NS3_Q57H,NSP13_E261D,NSP5_R60C,NSP12_P323L,Spike_D614G,N_A376T,NSP12_V776L,NSP13_K218R)	2021-02-15		TRUE			0.0389798	0.380846	Europe	Switzerland	Ticino	?
Belgium/ULG-12267/2021	betacoronavirus	EPI_ISL_1058660	2021-02-04	ZIP Code: 4600	29695	Human	91	Female	GRY	B.1.1.7	2022-01-05	VOC Alpha 202012/01 GRY (B.1.1.7+Q.x) first detected in the UK	(Spike_H69del,NS8_Q27stop,NSP3_T183I,Spike_T716I,NS8_K68stop,NSP6_S106del,N_R203K,Spike_A570D,Spike_N501Y,NSP3_I1412T,NS8_R52I,Spike_P681H,Spike_Y144del,NSP6_G107del,NSP3_A890D,Spike_D1118H,NSP6_F108del,NS8_Y73C,N_G204R,Spike_V70del,NSP12_P323L,Spike_D614G,N_D3L,Spike_S982A,N_S235F)	2021-02-23		TRUE	TRUE		0.000101027	0.379766	Europe	Belgium	Li√®ge	?
England/MILK-11C37B5/2021	betacoronavirus	EPI_ISL_1006430	2021-01-28		29763	Human	unknown	unknown	GRY	B.1.1.7	2022-01-05	VOC Alpha 202012/01 GRY (B.1.1.7+Q.x) first detected in the UK	(Spike_H69del,NS8_Q27stop,NSP10_T12I,NSP3_T183I,NSP13_A509V,NSP3_K1401M,Spike_T716I,NSP6_S106del,N_R203K,NSP3_D110Y,Spike_A570D,NSP14_P70L,NSP3_G307C,Spike_N501Y,NSP3_I1412T,NS8_R52I,Spike_P681H,Spike_Y144del,NS8_Q91L,NSP6_G107del,NSP3_A890D,Spike_D1118H,NSP6_F108del,NS8_Y73C,N_G204R,Spike_V70del,NSP12_P323L,NSP3_P141S,Spike_D614G,N_D3L,Spike_S982A,N_S235F)	2021-02-16		TRUE	TRUE			0.379666	Europe	United Kingdom	England	?
England/QEUH-129F0A7/2021	betacoronavirus	EPI_ISL_1042369	2021-02-14		29763	Human	unknown	unknown	GRY	B.1.1.7	2022-01-05	VOC Alpha 202012/01 GRY (B.1.1.7+Q.x) first detected in the UK	(Spike_H69del,NS8_Q27stop,NSP3_T183I,Spike_T716I,NSP6_S106del,N_R203K,Spike_A570D,Spike_N501Y,NSP3_I1412T,NS8_R52I,Spike_P681H,Spike_Y144del,NSP6_G107del,NSP3_A890D,Spike_D1118H,NSP6_F108del,NS8_Y73C,N_G204R,Spike_V70del,NSP12_P323L,Spike_D614G,N_D3L,Spike_S982A,N_S235F)	2021-02-22		TRUE	TRUE		0.00957565	0.379775	Europe	United Kingdom	England	?
Brazil/SP-1131/2020	betacoronavirus	EPI_ISL_1039699	2020-09-28		29861	Human	Male	Male	GR	B.1.1.28	2022-01-05		(N_R203K,NSP12_Y163C,N_G204R,NSP7_L71F,NSP13_L256F,NSP12_P323L,Spike_D614G,Spike_V1176F)	2021-02-20		TRUE	TRUE		0.000133954	0.379911	South America	Brazil	Sao Paulo	Pindamonhangaba
Brazil/AM-L84-CD2424/2020	betacoronavirus	EPI_ISL_1060982	2020-12-16		28987	Human	unknown	unknown	G	B.1	2022-01-05		(NSP6_T203N,E_V49L,NSP12_A699S,NSP12_P323L,NSP13_M233I)	2021-02-23				TRUE	0.263877	0.376558	South America	Brazil	Amazonas	Manaus
New_Zealand/21MV0081/2021	betacoronavirus	EPI_ISL_1016855	2021-02-14		29705	Human	unknown	Female	GRY	B.1.1.7	2022-01-05	VOC Alpha 202012/01 GRY (B.1.1.7+Q.x) first detected in the UK	(Spike_H69del,NS8_Q27stop,NSP3_T183I,Spike_T716I,NSP6_S106del,N_R203K,Spike_A570D,NSP13_K460R,NSP13_P78S,Spike_N501Y,NSP3_I1412T,NS8_R52I,Spike_P681H,Spike_Y144del,NSP13_I258S,NSP6_G107del,NSP3_A890D,Spike_D1118H,NSP6_F108del,NS8_Y73C,N_G204R,Spike_V70del,NSP12_P323L,Spike_D614G,N_D3L,Spike_S982A,N_S235F)	2021-02-17		TRUE	TRUE			0.379869	Oceania	New Zealand	Counties Manukau	?
USA/SD-UMGC_73/2020	betacoronavirus	EPI_ISL_1017038	2020-05-14		29782	Human	unknown	unknown	GH	B.1	2022-01-05		(NSP12_V190I,NS3_Q57H,NSP2_T85I,NSP12_P323L,Spike_D614G,Spike_A222V)	2021-02-17		TRUE	TRUE			0.379961	North America	USA	South Dakota	?
France/IDF_PSL_120/2020	betacoronavirus	EPI_ISL_1015036	2020-03-13		29903	Human	55	Female	GH	B.1	2022-01-05		(NS3_Q57H,NSP2_T85I,NSP12_P323L,Spike_D614G)	2021-02-17		TRUE	TRUE			0.379532	Europe	France	Ile-de-France	?
Mayotte/IPP03179/2021	betacoronavirus	EPI_ISL_1013343	2021-01-29		29764	Human	55	Male	GH	B.1.351.2	2022-01-05	VOC Beta GH/501Y.V2 (B.1.351+B.1.351.2+B.1.351.3) first detected in South Africa	(E_P71L,NSP3_K837N,NSP3_N1778S,Spike_K417N,NSP6_S106del,Spike_E484K,Spike_A701V,Spike_N501Y,N_A35V,Spike_A243del,Spike_L18F,Spike_D215G,Spike_L244del,NSP6_G107del,N_T205I,NSP2_H194Y,NSP6_F108del,Spike_L242del,NS3_Q57H,NSP2_T85I,Spike_D80A,NSP5_A193V,NSP3_E1789D,NSP12_P323L,NSP5_K90R,Spike_D614G,NS3_S171L)	2021-02-17		TRUE	TRUE		0.00618196	0.379817	Africa	Mayotte	Mamoudzou	?
USA/NY-NYCPHL-003286/2021	betacoronavirus	EPI_ISL_1064854	2021-02-09		29772	Human	42	Female	GH	B.1.526	2022-01-05	VOI Iota GH/253G.V1 (B.1.526) first detected in USA/New York	(Spike_T95I,N_M234I,NS3_P42L,NSP6_G107del,NSP6_S106del,Spike_E484K,NSP6_F108del,N_H300Y,NSP13_Q88H,NS3_Q57H,Spike_A701V,Spike_L5F,NS8_T11I,NSP2_T85I,NSP12_P323L,Spike_D614G,N_P199L,NSP4_L438P,Spike_D253G)	2021-02-24		TRUE	TRUE		0.00497111	0.379557	North America	USA	New York	New York
USA/CA-CDPH1184/2020	betacoronavirus	EPI_ISL_3537063	2020-01-03		29782	Human	unknown	unknown	G	C.1	2022-01-05		(NSP3_E29D,NSP13_S485L,NSP3_N263D,NSP3_T847I,N_S194L,NSP3_D135Y,NSP3_T350I,NSP12_P323L,Spike_D614G)	2021-08-20		TRUE	TRUE			0.379827	North America	USA	California	Mendocino County
India/OR-ILSGS00076/2020	betacoronavirus	EPI_ISL_1063892	2020-12-25		29843	Human	23	Female	GR	B.1.1.216	2022-01-05		(NSP6_L239F,NS7a_H47Y,N_R203K,NSP1_V28I,N_G204R,NSP12_I244T,NS7b_C41F,NS3_T223I,NSP12_P323L,NS3_M125I,Spike_D614G)	2021-02-24		TRUE	TRUE			0.379855	Asia	India	Odisha	?
USA/VA-CDC-LC0008244/2021	betacoronavirus	EPI_ISL_1020762	2021-01-20		29713	Human	unknown	Male	GH	B.1.349	2022-01-05		(NSP3_L1802F,NSP3_T1456I,NSP1_I114T,NS3_L41F,NSP9_S105N,NSP6_T181I,NS3_Q57H,NSP3_T724I,NSP2_T85I,NSP3_P340L,NSP2_T601I,NSP12_P323L,N_P207S,Spike_D614G,NSP4_T60I)	2021-02-18		TRUE	TRUE			0.379565	North America	USA	Virginia	?
USA/OR-PROV-459/2020	betacoronavirus	EPI_ISL_1017361	2020-06-20		29903	Human	unknown	Female	GH	B.1	2022-01-05		(NSP2_F10L,NSP2_I393T,NS3_Q57H,NSP2_T85I,NS8_S24L,Spike_V11A,NSP13_L500F,NSP12_P323L,Spike_D614G,NSP10_M137I)	2021-02-18		TRUE	TRUE			0.379594	North America	USA	Oregon	?
Australia/NSW-R0067/2021	betacoronavirus	EPI_ISL_1010713	2021-02-12		29695	Human	unknown	Male	GRY	B.1.1.7	2022-01-05	VOC Alpha 202012/01 GRY (B.1.1.7+Q.x) first detected in the UK	(Spike_H69del,NS8_Q27stop,NSP3_T183I,Spike_T716I,NS8_K68stop,NSP6_S106del,N_R203K,Spike_A570D,Spike_N501Y,NSP3_I1412T,NS8_R52I,Spike_P681H,Spike_Y144del,NSP6_G107del,NSP3_A890D,Spike_D1118H,NSP6_F108del,NS8_Y73C,N_G204R,Spike_V70del,NSP12_P323L,NSP5_K90R,Spike_D614G,N_D3L,Spike_S982A,N_S235F)	2021-02-17		TRUE	TRUE			0.379828	Oceania	Australia	New South Wales	Sydney
England/ALDP-119BF72/2021	betacoronavirus	EPI_ISL_1044036	2021-01-27		29763	Human	unknown	unknown	GRY	B.1.1.7	2022-01-05	VOC Alpha 202012/01 GRY (B.1.1.7+Q.x) first detected in the UK	(Spike_H69del,NS8_Q27stop,NSP3_T183I,Spike_T716I,NSP6_S106del,N_R203K,Spike_A570D,Spike_N501Y,NSP3_I1412T,NS8_R52I,Spike_P681H,NSP4_R249K,Spike_Y144del,NSP6_G107del,NSP3_A890D,Spike_D1118H,NSP6_F108del,NS8_Y73C,N_G204R,NSP3_P153L,Spike_V70del,NSP12_P323L,Spike_D614G,N_D3L,Spike_S982A,N_S235F)	2021-02-22		TRUE	TRUE			0.379767	Europe	United Kingdom	England	?
Mayotte/IPP00947/2021	betacoronavirus	EPI_ISL_1013160	2021-01-13		29779	Human	37	Male	GH	B.1.160.18	2022-01-05		(N_M234I,Spike_S477N,NSP4_M324I,NSP12_A185S,NS7a_H47Y,NSP3_S1265N,NSP3_V732I,NS3_Q57H,NSP13_E261D,NS7b_C41F,NSP12_P323L,Spike_D614G,NSP3_V207A,N_A376T,NSP12_V776L,NSP13_K218R,NSP15_S312F)	2021-02-17		TRUE	TRUE		0.00137681	0.379447	Africa	Mayotte	Mamoudzou	?
USA/NY-NYULH300/2021	betacoronavirus	EPI_ISL_1087293	2021-01-30		29530	Human	unknown	unknown	GH	B.1.526	2022-01-05	VOI Iota GH/253G.V1 (B.1.526) first detected in USA/New York	(NSP6_K109del,NSP6_K111del,NS3_A33S,Spike_T95I,N_M234I,NS3_P42L,NSP6_L110del,Spike_E484K,NSP13_Q88H,NS3_Q57H,Spike_A701V,Spike_L5F,NS8_T11I,NSP2_T85I,NSP12_P323L,Spike_D614G,N_P199L,NSP4_L438P,Spike_D253G,NSP4_S218F)	2021-02-26		TRUE	TRUE		0.00352184	0.379766	North America	USA	New York	Manhattan
Switzerland/AG-ETHZ-460371/2021	betacoronavirus	EPI_ISL_1129379	2021-01-21		29818	Human	unknown	unknown	GRY	B.1.1.7	2022-01-05	VOC Alpha 202012/01 GRY (B.1.1.7+Q.x) first detected in the UK	(NSP10_L138F,Spike_H69del,NS8_Q27stop,NSP3_T183I,NSP16_A188S,Spike_T716I,NSP6_S106del,N_R203K,Spike_A570D,NSP13_K460R,Spike_N501Y,NSP3_I1412T,NS8_R52I,Spike_P681H,Spike_Y144del,NSP6_G107del,NSP3_A890D,Spike_D1118H,NSP6_F108del,NS8_Y73C,N_G204R,Spike_V70del,NSP12_P323L,Spike_D614G,N_D3L,Spike_S982A,N_S235F)	2021-03-03		TRUE	TRUE			0.379737	Europe	Switzerland	Aargau	?
Japan/PG-17087/2020	betacoronavirus	EPI_ISL_1129125	2020-10-27		29781	Human	unknown	unknown	GR	B.1.1.214	2022-01-05		(N_M234I,N_R203K,N_G204R,NSP14_P43L,NSP12_P323L,NSP16_R287I,Spike_D614G)	2021-03-03		TRUE	TRUE			0.379873	Asia	Japan	Hokkaido	?
Chile/ML-39481/2021	betacoronavirus	EPI_ISL_1321504	2021-02-24		29481	Human	43	Male	GR	B.1.1.348	2022-01-05		(NSP3_T1356I,Spike_G1167A,N_R203K,NSP3_K412N,NSP2_K534T,N_G204R,N_E378Q,NSP12_P323L,Spike_D614G,NS3_G174D,NSP4_T83I,NSP3_T1063I,NSP6_V149F,N_S2Y)	2021-03-23		TRUE	TRUE		3.39213e-05	0.37949	South America	Chile	Maule	Molina
Belgium/UGent-1798/2021	betacoronavirus	EPI_ISL_1109817	2021-02-09		29763	Human	unknown	unknown	GRY	B.1.1.7	2022-01-05	VOC Alpha 202012/01 GRY (B.1.1.7+Q.x) first detected in the UK	(Spike_H69del,NS8_Q27stop,NSP3_T183I,Spike_T716I,NSP6_S106del,N_R203K,Spike_A570D,NSP13_K460R,Spike_N501Y,NSP3_I1412T,NS8_R52I,Spike_P681H,Spike_Y144del,NSP3_A274T,NSP6_G107del,NSP3_A890D,Spike_D1118H,NSP6_F108del,NS8_Y73C,N_G204R,Spike_V70del,NSP12_P323L,Spike_D614G,N_D3L,Spike_S982A,NSP14_S357N,N_S235F)	2021-03-01		TRUE	TRUE		6.71975e-05	0.379759	Europe	Belgium	Ghent	?
Peru/LIM-INS-327/2020	betacoronavirus	EPI_ISL_1111225	2020-03-16		29885	Human	unknown	unknown	S	A.5	2022-01-05		(NS8_L84S)	2021-03-01		TRUE	TRUE			0.379781	South America	Peru	Lima	?
Australia/NSW-R0095/2021	betacoronavirus	EPI_ISL_1121984	2021-02-27		29695	Human	unknown	unknown	GRY	B.1.1.7	2022-01-05	VOC Alpha 202012/01 GRY (B.1.1.7+Q.x) first detected in the UK	(Spike_H69del,NS8_Q27stop,NSP3_T183I,Spike_T716I,NS8_K68stop,NSP6_S106del,N_R203K,Spike_A570D,NS3_W131C,Spike_N501Y,NSP3_I1412T,NS8_R52I,Spike_P681H,Spike_Y144del,NSP6_G107del,NSP3_A890D,Spike_D1118H,NSP6_F108del,NS8_Y73C,N_G204R,Spike_V70del,NSP12_P323L,Spike_D614G,N_D3L,Spike_S982A,N_S235F)	2021-03-03		TRUE	TRUE			0.379828	Oceania	Australia	New South Wales	Sydney
Peru/LIM-INS-472/2020	betacoronavirus	EPI_ISL_1111370	2020-04-14		29846	Human	unknown	unknown	GR	B.1.1	2022-01-05		(N_R203K,N_G204R,NSP12_P323L,Spike_D614G)	2021-03-01		TRUE	TRUE			0.379984	South America	Peru	Lima	?
Japan/PG-18348/2021	betacoronavirus	EPI_ISL_1127212	2021-01-04		29781	Human	unknown	unknown	GR	B.1.1.214	2022-01-05		(N_M234I,N_R203K,N_G204R,NSP14_P43L,Spike_I720V,NSP12_P323L,NSP3_Q1884H,NSP16_R287I,Spike_D614G,NSP4_S218F)	2021-03-03		TRUE	TRUE			0.379772	Asia	Japan	?	?
South_Africa/NHLS-UCT-GS-7900/2020	betacoronavirus	EPI_ISL_2547394	2020-12-15		29800	Human	82	Male	GH	B.1.351	2022-01-05	VOC Beta GH/501Y.V2 (B.1.351+B.1.351.2+B.1.351.3) first detected in South Africa	(E_P71L,NSP3_K837N,Spike_K417N,NSP6_S106del,Spike_A701V,Spike_A243del,Spike_D215G,NSP2_T153M,N_K370N,Spike_L244del,NSP6_G107del,NSP13_L297F,NSP15_V51A,N_T205I,NSP6_F108del,Spike_L242del,NSP3_M494I,NS3_Q57H,NSP2_T85I,Spike_D80A,NSP12_P323L,NSP5_K90R,Spike_D614G,NS3_S171L)	2021-06-16		TRUE			0.0100671	0.379831	Africa	South Africa	Western Cape	?
Russia/MOW-CRIE-L219L0072u/2021	betacoronavirus	EPI_ISL_5406490	2021-09-13		29711	Human	unknown	Female	GK	AY.122	2022-01-05	VOC Delta GK/478K.V1 (B.1.617.2+AY.x) first detected in India	(N_G215C,N_D63G,N_R203M,NSP6_H11Y,NS3_G44C,NS3_S26L,Spike_P681R,NS3_V256I,NSP3_P1228L,NS7a_V82A,NSP3_A488S,NSP4_T492I,NSP12_A529S,NSP14_A394V,Spike_T19R,NSP2_K81N,N_D377Y,M_I82T,NSP14_M62V,Spike_D950N,NS7b_T40I,NSP13_P77L,NSP3_P1469S,Spike_T478K,NSP6_T77A,NSP12_P323L,Spike_D614G,Spike_L452R,NSP4_V167L)	2021-10-21		TRUE		TRUE	0.0621823	0.381426	Europe	Russia	Moscow	?
Finland/HEL-17-492/2021	betacoronavirus	EPI_ISL_1082227	2021-01-25		29845	Human	65	Male	GH	B.1.36.22	2022-01-05		(Spike_L18F,NS3_A33S,NSP3_K1943N,N_S194L,NS3_Q57H,Spike_G181V,NSP12_P323L,NSP2_R218C,NSP5_K90R,Spike_D614G,Spike_A892S)	2021-02-26		TRUE	TRUE			0.379662	Europe	Finland	Uusimaa	?
India/ILSGS00222/2021	betacoronavirus	EPI_ISL_1372037	2021-01-12		29821	Human	23	Female	GH	B.1.36.29	2022-01-05		(NS7a_I10L,NSP3_T183I,NSP14_A119V,N_S194L,NS3_Q57H,N_S2P,NSP12_P323L,NS3_E261stop,Spike_D614G,Spike_N440K,NSP3_A655V)	2021-03-26		TRUE	TRUE		0.00388988	0.379532	Asia	India	Chhattisgarh	?
Argentina/PAIS-E0072/2020	betacoronavirus	EPI_ISL_1395886	2020-12-14		29782	Human	unknown	Male	GR	N.5	2022-01-05		(NSP1_I114V,Spike_Q414R,N_R203K,Spike_T778I,Spike_L5F,N_G204R,NSP12_P323L,Spike_D614G,M_M109I,NS6_I33T,NS3_S171L,N_I292T)	2021-03-29		TRUE	TRUE		0.000201464	0.380004	South America	Argentina	Santa Fe	Santa Fe
Tahiti/HCL021013306101/2020	betacoronavirus	EPI_ISL_1371902	2020-12-30		29882	Human	55	Male	GH	B.1.160	2022-01-05		(Spike_G142del,N_M234I,Spike_S477N,NSP4_M324I,NSP12_A185S,NSP13_A338V,NS3_Q57H,NSP13_E261D,Spike_V143del,NSP12_P323L,Spike_D614G,Spike_Y144del,N_A376T,NSP12_V776L,NSP13_K218R,Spike_L141del)	2021-03-26		TRUE	TRUE		0.00113781	0.379255	Oceania	French Polynesia	Tahiti	Papeete
Brazil/MG-LBIb3167/2020	betacoronavirus	EPI_ISL_5416114	2020-07-15		29409	Human	unknown	unknown	GR	B.1.1.28	2022-01-05		(NSP14_P443L,NSP14_K349N,N_R203K,N_G204R,NSP12_P323L,Spike_D614G,NSP6_L37F,Spike_V1176F)	2021-10-21		TRUE	TRUE		0.000170016	0.378996	South America	Brazil	Minas Gerais	Betim
Argentina/PAIS-G0111/2020	betacoronavirus	EPI_ISL_1396010	2020-09-22		29782	Human	17	Male	GH	B.1.499	2022-01-05		(NSP7_S25L,NSP3_S83N,NSP13_L176F,NS3_Q57H,NSP2_T85I,NSP14_A320V,Spike_A626S,N_S197L,NSP12_P323L,Spike_D614G,NSP3_A852T)	2021-03-29		TRUE	TRUE			0.379827	South America	Argentina	Cordoba	Jesus Maria
Australia/NSW1523/2021	betacoronavirus	EPI_ISL_1383243	2021-03-10		29329	Human	unknown	unknown	GRY	B.1.1.7	2022-01-05	VOC Alpha 202012/01 GRY (B.1.1.7+Q.x) first detected in the UK	(Spike_H69del,NS8_Q27stop,NSP3_T183I,Spike_T716I,NSP6_S106del,N_R203K,Spike_A570D,NSP15_D128E,Spike_N501Y,NSP3_I1412T,NS8_R52I,Spike_P681H,Spike_Y144del,NSP2_L550F,Spike_I712V,NSP6_G107del,NSP3_A890D,Spike_D1118H,NSP6_F108del,NS8_Y73C,N_G204R,Spike_V70del,NSP12_P323L,Spike_D614G,N_D3L,Spike_S982A,N_S235F)	2021-03-29		TRUE	TRUE		0.00405742	0.379117	Oceania	Australia	New South Wales	Sydney
Australia/NSW-SAVID-3862/2020	betacoronavirus	EPI_ISL_3568359	2020-03-12		29714	Human	24	Female	GR	B.1.1	2022-01-05		(NSP3_D218E,N_R203K,N_G204R,NSP12_P323L,Spike_D614G)	2021-08-23		TRUE	TRUE			0.379956	Oceania	Australia	New South Wales	Sydney
Argentina/PAIS-S-A0085/2020	betacoronavirus	EPI_ISL_1394993	2020-12-23		879	Human	unknown	unknown	G	None	2022-01-05		(Spike_D614G)	2021-03-29			TRUE			0.391354	South America	Argentina	Ciudad Autonoma de Buenos Aires	?
Australia/NSW-SAVID-5062/2021	betacoronavirus	EPI_ISL_3568562	2021-08-10		29701	Human	65	Male	GK	AY.57	2022-01-05	VOC Delta GK/478K.V1 (B.1.617.2+AY.x) first detected in India	(N_D63G,N_R203M,NSP12_G671S,Spike_G142D,NSP6_T181I,NS3_S26L,NSP8_A45V,Spike_P681R,Spike_R158del,NSP8_Q24K,NSP2_P200S,NS7a_V82A,Spike_F157del,Spike_T19R,NS7a_T120I,Spike_A222V,N_D377Y,M_I82T,NSP6_V149A,Spike_D950N,NSP3_P822L,NSP13_P77L,Spike_E156G,NSP3_P1867T,NSP4_A446V,Spike_T478K,NSP12_P323L,Spike_D614G,Spike_L452R)	2021-08-23		TRUE	TRUE			0.379516	Oceania	Australia	New South Wales	Sydney
USA/MN-MDH-3973/2021	betacoronavirus	EPI_ISL_1365402	2021-03-05		29787	Human	unknown	unknown	GH	B.1.427	2022-01-05	VOI Epsilon GH/452R.V1 (B.1.429+B.1.427) first detected in USA/California	(NSP5_D33G,N_T205I,NS3_Q57H,NSP2_T85I,NSP13_D260Y,Spike_G1219C,NSP13_P53L,NSP12_P323L,Spike_D614G,NSP4_S395T,Spike_W152C,NSP2_S543P,Spike_L452R)	2021-03-26		TRUE			0.0160808	0.380272	North America	USA	Minnesota	?
Argentina/PAIS-D0098/2020	betacoronavirus	EPI_ISL_1396367	2020-10-27		29800	Human	45	Female	GR	C.26	2022-01-05		(NSP3_K1715R,NSP3_T1198I,NSP4_S481L,NSP14_H26Y,NS8_F16L,NSP5_G15S,N_R203K,N_P13S,NSP3_T428I,NSP12_Q822H,N_G204R,NSP12_P323L,NSP3_A149V,Spike_D614G,NS8_G8R)	2021-03-29		TRUE	TRUE			0.379664	South America	Argentina	Mendoza	San Martin
Australia/NSW-SAVID-3099/2020	betacoronavirus	EPI_ISL_3568064	2020-11-14		29782	Human	36	Male	GH	B.1.160	2022-01-05		(N_R385K,N_M234I,Spike_S477N,NSP4_M324I,NSP12_A185S,NS3_Q57H,NSP13_E261D,NSP12_P323L,NSP12_D153Y,Spike_D614G,N_A376T,NSP12_V776L,NSP13_K218R,NSP9_S13P)	2021-08-23		TRUE	TRUE			0.379752	Oceania	Australia	New South Wales	Sydney
Argentina/PAIS-H0048/2020	betacoronavirus	EPI_ISL_1396472	2020-10-14		29764	Human	33	Female	O	B.1.581	2022-01-05		(NSP7_S25L,Spike_E654Q,N_T362I,NSP13_D466E,NS3_Q57H,NSP2_T85I,NSP14_A320V,N_S197L,NSP3_M1856I,NSP12_P323L,Spike_D614G)	2021-03-29		TRUE	TRUE		0.0085002	0.380163	South America	Argentina	Santa Fe	Acebal
Argentina/PAIS-G0119/2020	betacoronavirus	EPI_ISL_1396076	2020-03-31		29782	Human	64	Female	GR	B.1.1.33	2022-01-05		(N_R203K,NS3_R134L,N_G204R,NSP12_P323L,Spike_D614G,NS6_I33T,N_I292T)	2021-03-29		TRUE	TRUE			0.380095	South America	Argentina	Tucuman	San Miguel de Tucuman
England/ALDP-143F274/2021	betacoronavirus	EPI_ISL_1410667	2021-03-20		29763	Human	unknown	unknown	GRY	B.1.1.7	2022-01-05	VOC Alpha 202012/01 GRY (B.1.1.7+Q.x) first detected in the UK	(Spike_H69del,NS8_Q27stop,NSP3_T183I,Spike_T716I,NSP6_S106del,N_R203K,Spike_A570D,Spike_N501Y,NSP3_I1412T,NS8_R52I,Spike_P681H,M_A2S,Spike_Y144del,NSP6_G107del,NSP3_A890D,Spike_D1118H,NSP6_F108del,NS8_Y73C,N_G204R,E_T9I,Spike_V70del,NSP12_P323L,Spike_D614G,N_D3L,Spike_S982A,N_S235F)	2021-03-31		TRUE	TRUE			0.379733	Europe	United Kingdom	England	?
Argentina/PAIS-B0040/2020	betacoronavirus	EPI_ISL_1396280	2020-07-18		29865	Human	7	Male	GH	B.1.499	2022-01-05		(NSP7_S25L,NSP3_P1750S,NS3_Q57H,NSP2_T85I,NSP14_A320V,N_S197L,NS8_I76V,NSP12_P323L,Spike_D614G)	2021-03-29		TRUE	TRUE		3.3484e-05	0.379554	South America	Argentina	Ciudad Autonoma de Buenos Aires	?
South_Africa/NICD-N17521/2021	betacoronavirus	EPI_ISL_5416367	2021-09-13		29749	Human	56	Male	GK	AY.45	2022-01-05	VOC Delta GK/478K.V1 (B.1.617.2+AY.x) first detected in India	(N_G215C,N_D63G,N_R203M,NSP12_G671S,NSP3_V473F,NS3_S26L,Spike_P681R,Spike_R158del,NSP3_P1228L,NS7a_V82A,NSP3_A488S,Spike_F157del,NSP4_T492I,NSP14_A394V,Spike_T19R,NS7a_T120I,NSP1_F143del,N_D377Y,M_I82T,Spike_D950N,NSP5_P96S,NS7b_T40I,NSP1_K141del,NSP13_P77L,Spike_E156G,NSP1_S142del,NSP3_P1469S,Spike_T478K,NSP12_M124I,NSP6_T77A,NSP2_T547I,NSP12_P323L,Spike_D614G,NSP4_V167L,Spike_L452R,NSP1_V54L)	2021-10-21		TRUE	TRUE		0.000638677	0.37928	Africa	South Africa	Mpumalanga	?
Argentina/PAIS-S-A0108/2020	betacoronavirus	EPI_ISL_1395023	2020-12-27		885	Human	unknown	unknown	G	None	2022-01-05		(Spike_D614G)	2021-03-29			TRUE			0.39096	South America	Argentina	Ciudad Autonoma de Buenos Aires	?
Australia/NSW-SAVID-4797/2021	betacoronavirus	EPI_ISL_3568450	2021-06-28		29728	Human	21	Male	GK	AY.39.1	2022-01-05	VOC Delta GK/478K.V1 (B.1.617.2+AY.x) first detected in India	(N_G215C,Spike_T95I,N_D63G,N_R203M,NSP12_G671S,NSP16_Q238H,Spike_G142D,NS3_S26L,Spike_P681R,Spike_R158del,NSP3_P1228L,NS7a_V82A,NSP3_A488S,Spike_F157del,NSP4_T492I,NSP14_A394V,Spike_T19R,NS7a_T120I,N_D377Y,M_I82T,Spike_D950N,NS7b_T40I,NSP13_P77L,Spike_E156G,NSP3_P1469S,Spike_T478K,NS7a_V71I,NSP6_T77A,NSP12_P323L,Spike_D614G,NSP4_V167L,Spike_L452R)	2021-08-23		TRUE				0.379642	Oceania	Australia	New South Wales	Sydney
USA/MO-MSPHL-000264/2020	betacoronavirus	EPI_ISL_1362812	2020-10-21		29816	Human	unknown	unknown	GH	B.1.369	2022-01-05		(NSP3_T1275I,N_S183Y,Spike_V289I,NSP12_H439Y,NS3_Q57H,NSP5_R188S,NSP2_T85I,NSP3_P1159L,Spike_W152L,NSP12_P323L,NSP15_C290F,Spike_D614G,N_Q389H,Spike_S255F)	2021-03-25		TRUE	TRUE		0.00814999	0.379772	North America	USA	Missouri	?
India/WB-1931500231221/2020	betacoronavirus	EPI_ISL_1419200	2020-09-03		29829	Human	28	Female	GR	B.1.1	2022-01-05		(NSP8_V115I,NS8_L95F,NSP4_M324I,N_R203K,NSP4_D279N,NSP10_T111I,NSP2_K500N,N_G204R,NSP12_P323L,Spike_D614G)	2021-03-31		TRUE	TRUE			0.379731	Asia	India	West Bengal	Hooghly
Australia/NSW-SAVID-3532/2020	betacoronavirus	EPI_ISL_3568269	2020-03-15		29725	Human	60	Male	L	B.3	2022-01-05		(NSP2_G212D,NSP3_A1431V,NSP3_A58T)	2021-08-23		TRUE	TRUE			0.38005	Oceania	Australia	New South Wales	Sydney
Australia/NSW-SAVID-4085/2020	betacoronavirus	EPI_ISL_3568416	2020-01-08		29782	Human	26	Female	GR	B.1.1	2022-01-05		(N_R203K,N_G204R,NSP12_P323L,Spike_D614G)	2021-08-23		TRUE	TRUE			0.380062	Oceania	Australia	New South Wales	Sydney
Australia/NSW-SAVID-3107/2020	betacoronavirus	EPI_ISL_3568066	2020-11-20		29769	Human	48	Male	GH	B.1.36.19	2022-01-05		(NSP1_F143del,N_D377Y,NSP3_A1736V,NSP4_Q9H,NSP1_K141del,N_S194L,NSP1_S142del,NS8_A51V,NS3_Q57H,NS8_A65S,NSP12_P323L,NS3_V259A,Spike_D614G,NSP6_L37F,NSP15_G286V)	2021-08-23		TRUE	TRUE		0.000100776	0.379729	Oceania	Australia	New South Wales	Sydney
Argentina/PAIS-H0094/2020	betacoronavirus	EPI_ISL_1396417	2020-10-18		29761	Human	26	Female	O	B.1.1.409	2022-01-05		(N_R203K,NSP14_T173I,N_G204R,NSP3_S1206L,NSP7_L71F,NS3_T223I,NSP12_D879Y,NSP12_P323L,Spike_D614G,N_S202I)	2021-03-29		TRUE			0.0302409	0.379786	South America	Argentina	Santa Fe	Pueblo Esther
Argentina/PAIS-S-A0210/2021	betacoronavirus	EPI_ISL_1395122	2021-01-05		750	Human	unknown	unknown	G	None	2022-01-05		(Spike_E654Q,Spike_D614G)	2021-03-29			TRUE			0.401333	South America	Argentina	Ciudad Autonoma de Buenos Aires	?
Argentina/PAIS-A0336/2020	betacoronavirus	EPI_ISL_1396141	2020-09-15		29805	Human	4	Male	GH	B.1.499	2022-01-05		(NSP7_S25L,NSP2_V157F,Spike_E654Q,N_T362I,Spike_T1027I,NS3_Q57H,NSP2_T85I,NSP14_A320V,N_S197L,NSP3_M1856I,NSP12_P323L,Spike_D614G)	2021-03-29		TRUE	TRUE		0.00335514	0.379667	South America	Argentina	La Pampa	Larroude
Germany/BY-MVP-000002099/2020	betacoronavirus	EPI_ISL_1751368	2020-12-14		29782	Human	86	Male	GR	C.35	2022-01-05		(NSP5_G15S,NSP15_V38F,Spike_H49Y,NSP3_K1077N,N_R203K,NSP2_T256I,NSP3_T428I,Spike_L5F,N_G204R,NSP12_P323L,Spike_D614G)	2021-04-27		TRUE	TRUE		0.00822949	0.379632	Europe	Germany	Bavaria	Munich
Israel/CVL-6610/2021	betacoronavirus	EPI_ISL_1763173	2021-01-16		29848	Human	unknown	unknown	GH	B.1.351	2022-01-05	VOC Beta GH/501Y.V2 (B.1.351+B.1.351.2+B.1.351.3) first detected in South Africa	(E_P71L,NSP3_K837N,Spike_K417N,NSP6_S106del,Spike_E484K,Spike_A701V,Spike_N501Y,Spike_A243del,Spike_L18F,Spike_D215G,Spike_L244del,NSP6_G107del,N_T205I,NSP6_F108del,Spike_L242del,NS3_Q57H,NSP2_T85I,Spike_D80A,Spike_A1020S,Spike_G1219C,NSP12_P323L,NSP5_K90R,Spike_D614G,NS3_G49S,NS3_S171L)	2021-04-28		TRUE			0.0161485	0.378499	Asia	Israel	Central	?
Brazil/PE-FIOCRUZ-IAM6386/2021	betacoronavirus	EPI_ISL_8466903	2021-12-06		29635	Human	54	Male	GK	AY.99.2	2022-01-05	VOC Delta GK/478K.V1 (B.1.617.2+AY.x) first detected in India	(NS8_P30Q,N_G215C,N_D63G,N_R203M,NSP8_T145I,NSP12_G671S,NS3_S26L,M_Q185H,Spike_R158del,NSP3_P1228L,NS7a_V82A,NSP3_A488S,Spike_F157del,NSP4_T492I,NSP14_A394V,Spike_T19R,NS7a_T120I,N_D377Y,NSP3_R568C,M_I82T,NS7b_T40I,NSP13_P77L,Spike_E156G,NSP2_V198L,Spike_T478K,NSP6_T77A,Spike_D614G,Spike_L452R,NSP4_V167L,NSP3_I273V)	2022-01-07		TRUE		TRUE	0.0624262	0.381429	South America	Brazil	Pernambuco	Dormentes
Spain/AN-IBV-98022499/2021	betacoronavirus	EPI_ISL_1786105	2021-02-22	Residence: Europe / Spain / Andalusia / Malaga	29806	Human	65	Female	GV	B.1.177.53	2022-01-05		(NSP3_A85V,Spike_A67V,NS3_P104L,NSP3_H342Y,NS3_D210Y,NSP3_D135N,NSP12_P323L,NSP16_N101D,Spike_D614G,NSP12_A923S,N_A220V,Spike_A222V)	2021-04-29		TRUE	TRUE		0.00939408	0.379564	Europe	Spain	Andalusia	Malaga
Brazil/SP-IAL-6101/2021	betacoronavirus	EPI_ISL_7982752	2021-10-22		29823	Human	82	Male	GK	AY.43	2022-01-05	VOC Delta GK/478K.V1 (B.1.617.2+AY.x) first detected in India	(N_G215C,N_D63G,N_R203M,NSP12_G671S,Spike_G142D,NS3_S26L,Spike_P681R,Spike_R158del,NSP3_P1228L,NS7a_V82A,NSP3_A488S,Spike_F157del,NSP4_T492I,NSP14_A394V,Spike_T19R,NS7a_T120I,N_D377Y,M_I82T,N_Q9L,NS7b_T40I,NSP13_P77L,Spike_E156G,NS7a_H47Y,NSP3_P1469S,Spike_T478K,NSP12_L838I,NS3_V259L,NSP6_T77A,NSP12_P323L,Spike_D614G,NSP4_V167L,Spike_L452R)	2021-12-22		TRUE	TRUE		3.35312e-05	0.379485	South America	Brazil	Sao Paulo	Sao Jose do Rio Preto
Ghana/FS-21-2599/2021	betacoronavirus	EPI_ISL_7130079	2021-09-15		29695	Human	29	Male	GK	AY.88	2022-01-05	VOC Delta GK/478K.V1 (B.1.617.2+AY.x) first detected in India	(N_G215C,N_D63G,N_R203M,N_P151S,NSP16_M17I,NSP12_G671S,NSP14_D496Y,Spike_G142D,NS3_S26L,Spike_P681R,Spike_R158del,NSP3_P1228L,NS7a_V82A,NSP3_A488S,Spike_F157del,NSP4_T492I,NSP14_A394V,Spike_T19R,NS7a_T120I,NSP3_N1053D,N_D377Y,M_I82T,Spike_D950N,NS7b_T40I,NSP13_P77L,Spike_E156G,NS7a_L102del,NSP3_P1469S,NS8_S67F,Spike_T478K,NSP6_T77A,NSP2_T547I,NSP12_P323L,Spike_D614G,NSP4_V167L,Spike_L452R,NS7a_I103del)	2021-12-03		TRUE	TRUE			0.379525	Africa	Ghana	Accra	?
Congo/RC-112/2021	betacoronavirus	EPI_ISL_7120446	2021-05-22		29684	Human	24	Male	G	B.1.620	2022-01-05		(NSP3_T1275I,Spike_G75V,Spike_H69del,Spike_H245Y,NSP6_S106del,Spike_E484K,NSP2_T223I,Spike_T1027I,NS3_V13L,Spike_V126A,NSP13_A292S,Spike_P681H,NSP3_V1173I,NSP15_I26T,Spike_Y144del,M_A2V,NS7b_L14del,NSP4_T83I,N_A220V,Spike_A243del,Spike_S477N,Spike_L244del,NSP6_G107del,NSP13_P504S,Spike_D1118H,NSP6_F108del,Spike_L242del,NS3_T175I,Spike_V70del,Spike_P26S,NSP12_P323L,Spike_D614G,NSP2_V447F)	2021-12-03		TRUE			0.0333513	0.377814	Africa	Republic of the Congo	Brazzaville	?
Israel/CVL-7015/2021	betacoronavirus	EPI_ISL_1763522	2021-02-22		29847	Human	unknown	unknown	GRY	B.1.1.7	2022-01-05	VOC Alpha 202012/01 GRY (B.1.1.7+Q.x) first detected in the UK	(Spike_H69del,NS8_Q27stop,NSP3_T183I,Spike_T716I,NSP6_H11Y,NSP6_S106del,N_R203K,Spike_A570D,Spike_N501Y,NS8_R52I,Spike_P681H,Spike_Y144del,NSP3_W1498L,NSP6_G107del,NSP3_A890D,Spike_D1118H,NSP6_F108del,NS8_Y73C,N_G204R,Spike_V70del,NS3_T151I,NSP12_P323L,Spike_D614G,N_D3L,Spike_S982A,N_S235F)	2021-04-28		TRUE		TRUE	0.0711964	0.381213	Asia	Israel	Judea and Samaria	?
Papua_New_Guinea/PNG225/2021	betacoronavirus	EPI_ISL_1424617	2021-03-03		29611	Human	30	Female	GH	AU.1	2022-01-05		(NSP2_A596V,NSP2_A510V,NSP3_P822L,N_T205I,NSP15_R257C,NS3_Q57H,NSP2_P624L,NSP12_P323L,Spike_D614G)	2021-04-01		TRUE		TRUE	0.156935	0.379026	Oceania	Papua New Guinea	?	?
Benin/NMIMR-LFHV522759/2021	betacoronavirus	EPI_ISL_7139900	2021-08-19		29710	Human	59	Male	GK	None	2022-01-05		(N_D377Y,NSP12_P323F,M_I82T,N_R203M,Spike_A67V,NSP3_T1189I,NSP3_T1677I,NS3_S26L,Spike_T478K,Spike_D614G,Spike_Y144del,Spike_L452R,Spike_F888L,Spike_Q677H,NSP16_T140I)	2021-12-04		TRUE		TRUE	0.192225	0.380474	Africa	Benin	Cotonou	?
Indonesia/JI-ITD-28759NTv/2020	betacoronavirus	EPI_ISL_1789114	2020-10-09		29890	Human	60	Female	GH	B.1.470	2022-01-05		(NSP15_E215K,NS3_Q57H,NS3_K75N,NSP12_P323L,Spike_P681H,Spike_D614G,NS3_G49S,Spike_D80Y,NS3_G174C,NSP8_T141M,NSP12_P227L)	2021-04-29		TRUE	TRUE			0.379257	Asia	Indonesia	East Java	Sidoarjo
Qatar/QA.QU.18.28.E7/2021	betacoronavirus	EPI_ISL_7167076	2021-10-31		29754	Human	12	Male	GK	AY.121	2022-01-05	VOC Delta GK/478K.V1 (B.1.617.2+AY.x) first detected in India	(N_G215C,Spike_T95I,N_D63G,N_R203M,NSP12_G671S,NS3_I7L,NS3_S26L,Spike_P681R,Spike_R158del,NS3_V202L,NSP3_P1228L,NS7a_V82A,NSP3_A488S,Spike_F157del,NSP4_T492I,NSP14_A394V,Spike_T19R,NS7a_T120I,N_D377Y,NSP13_H164Y,M_I82T,NSP15_A80V,Spike_D950N,NS7b_T40I,NSP13_P77L,Spike_E156G,NSP3_P1469S,Spike_T478K,NSP6_T77A,NSP12_P323L,Spike_D614G,NSP4_V167L,NSP12_D418H,NSP13_T588I,Spike_L452R,M_A69S)	2021-12-05		TRUE	TRUE		0.0030248	0.379652	Asia	Qatar	Doha	?
Germany/SH-RKI-I-260744/2021	betacoronavirus	EPI_ISL_4616998	2021-09-17		29801	Human	unknown	unknown	GK	AY.4	2022-01-05	VOC Delta GK/478K.V1 (B.1.617.2+AY.x) first detected in India	(N_G215C,NSP3_A1711V,Spike_T95I,N_D63G,N_R203M,NSP12_G671S,NS3_S26L,Spike_P681R,Spike_R158del,NSP3_P1228L,NS8_F86del,NSP3_A488S,Spike_F157del,NSP4_T492I,NSP14_A394V,Spike_T19R,N_D377Y,M_I82T,Spike_D950N,NSP13_P77L,Spike_E156G,NSP3_P1469S,Spike_T478K,NSP6_T77A,NSP12_P323L,Spike_D614G,NSP4_V167L,Spike_L452R,NS8_T87S)	2021-09-30		TRUE			0.0177175	0.379599	Europe	Germany	Schleswig-Holstein	?
South_Africa/NHLS-UCT-GS-B335/2021	betacoronavirus	EPI_ISL_1817667	2021-03-15		29847	Human	73	Female	GH	B.1.351	2022-01-05	VOC Beta GH/501Y.V2 (B.1.351+B.1.351.2+B.1.351.3) first detected in South Africa	(Spike_L18F,Spike_D215G,E_P71L,NSP3_K837N,Spike_K417N,Spike_L244del,NSP6_G107del,NSP6_S106del,N_T205I,NSP6_F108del,Spike_L242del,NS3_Q57H,NS8_E110stop,Spike_A701V,NSP2_T85I,Spike_D80A,NSP12_P323L,NSP5_K90R,Spike_D614G,Spike_A243del,NS3_S171L)	2021-04-30		TRUE			0.0263343	0.379891	Africa	South Africa	Western Cape	Western
South_Africa/NHLS-UCT-GS-B313/2021	betacoronavirus	EPI_ISL_1817681	2021-03-11		29847	Human	67	Male	GH	B.1.351	2022-01-05	VOC Beta GH/501Y.V2 (B.1.351+B.1.351.2+B.1.351.3) first detected in South Africa	(NSP3_A1711V,E_P71L,NSP3_K837N,Spike_K417N,NSP6_S106del,Spike_A701V,N_A173V,Spike_A243del,N_Y172C,Spike_D215G,NSP3_S794L,Spike_L244del,NSP6_G107del,N_T205I,NSP6_F108del,Spike_L242del,NS3_Q57H,Spike_A348S,NSP2_T85I,Spike_D80A,NSP12_P323L,NSP5_K90R,Spike_D614G,NS3_S171L,Spike_A653V)	2021-04-30		TRUE			0.0163501	0.379202	Africa	South Africa	Western Cape	Western
South_Africa/KRISP-K013049/2021	betacoronavirus	EPI_ISL_1817813	2021-04-07		29782	Human	48	Female	GH	B.1.351	2022-01-05	VOC Beta GH/501Y.V2 (B.1.351+B.1.351.2+B.1.351.3) first detected in South Africa	(E_P71L,N_T205I,NS3_Q57H,Spike_N501Y,NSP12_P323L,NSP5_K90R,Spike_D614G)	2021-04-30		TRUE		TRUE	0.169431	0.381347	Africa	South Africa	KwaZulu-Natal	Ethekwini
Netherlands/FR-RIVM-26998/2021	betacoronavirus	EPI_ISL_1792486	2021-04-08		29765	Human	29	unknown	GRY	B.1.1.7	2022-01-05	VOC Alpha 202012/01 GRY (B.1.1.7+Q.x) first detected in the UK	(NSP2_N280Y,Spike_H69del,NS8_Q27stop,NSP3_T183I,Spike_T1231I,Spike_T716I,NS8_K68stop,NSP6_S106del,N_R203K,Spike_A570D,NSP2_T166I,Spike_V534F,Spike_N501Y,NSP3_I1412T,NS8_R52I,Spike_P681H,Spike_Y144del,NSP9_D78E,NSP6_G107del,NSP3_A890D,Spike_D1118H,NSP6_F108del,NS8_Y73C,N_G204R,NS7a_T39R,Spike_V70del,NSP12_P323L,NSP12_S229G,Spike_D614G,N_D3L,Spike_S982A,N_S235F)	2021-04-29		TRUE	TRUE			0.379775	Europe	Netherlands	Friesland	?
South_Africa/UFS-VIRO-NGS-290/2021	betacoronavirus	EPI_ISL_1818918	2021-02-15		29789	Human	46	Female	GH	B.1.351	2022-01-05	VOC Beta GH/501Y.V2 (B.1.351+B.1.351.2+B.1.351.3) first detected in South Africa	(E_P71L,NSP3_K837N,NS7a_Q94stop,Spike_K417N,Spike_K1191N,NSP6_S106del,Spike_E484K,Spike_A701V,Spike_L5F,Spike_N501Y,Spike_A243del,Spike_L18F,Spike_D215G,Spike_L244del,NSP14_A119V,NSP6_G107del,N_T205I,NSP6_F108del,Spike_L242del,NS3_Q57H,NSP4_V129F,NSP2_T85I,Spike_D80A,NSP12_P323L,NSP5_K90R,Spike_D614G,NS3_S171L)	2021-04-30		TRUE			0.0154084	0.379304	Africa	South Africa	Free State	?
USA/NC-CORVASEQ-UNC-2131/2021	betacoronavirus	EPI_ISL_3908360	2021-08-12		29822	Human	10	Male	GK	B.1.617.2	2022-01-05	VOC Delta GK/478K.V1 (B.1.617.2+AY.x) first detected in India	(N_D63G,N_R203M,NSP12_G671S,Spike_G142D,NSP6_T181I,NS3_S26L,Spike_P681R,Spike_R158del,NS7a_V82A,Spike_F157del,Spike_T19R,NS7a_T120I,Spike_A222V,N_D377Y,M_I82T,NSP6_V149A,Spike_D950N,NSP3_P822L,NSP13_P77L,Spike_E156G,NSP4_A446V,Spike_T478K,NSP12_P323L,NSP2_D615N,Spike_D614G,Spike_L452R)	2021-09-02		TRUE	TRUE			0.379854	North America	USA	North Carolina	?
Brazil/RS-00233HM_LMM52630/2020	betacoronavirus	EPI_ISL_1799498	2020-06-24		29825	Human	66	Male	G	B.1.91	2022-01-05		(NSP6_L22I,Spike_I410J,Spike_D839Y,NSP2_T412I,Spike_I233J,NSP13_G170V,NSP12_P323L,NSP3_H1274Y,Spike_D614G,Spike_Y1272F,NS7b_L14del,NSP2_D23N)	2021-04-29		TRUE	TRUE			0.38002	South America	Brazil	Rio Grande do Sul	?
Italy/LAZ-AMC-200922752-DS/2020	betacoronavirus	EPI_ISL_1855063	2020-09-22		29903	Human	unknown	unknown	GV	B.1.177	2022-01-05		(NSP12_P323L,N_S26I,Spike_D614G,N_A220V,Spike_A222V)	2021-05-04		TRUE	TRUE			0.37946	Europe	Italy	Lazio	?
India/DL-NCDC-2809193/2021	betacoronavirus	EPI_ISL_2556060	2021-04-17		29812	Human	38	Female	GK	B.1.617.2	2022-01-05	VOC Delta GK/478K.V1 (B.1.617.2+AY.x) first detected in India	(NS7a_L116F,N_D63G,N_R203M,NSP12_G671S,NSP13_I376T,NSP2_P129L,NS3_S26L,Spike_P681R,NSP14_Y420W,Spike_R158del,NSP3_H1274Y,NS7a_V82A,Spike_F157del,Spike_T19R,NS7a_T120I,N_R385K,N_D377Y,M_I82T,NSP6_V149A,Spike_D950N,NSP3_P822L,NSP13_P77L,Spike_E156G,NSP3_V369I,NSP4_A446V,NSP14_V421L,NSP15_H234Y,Spike_T478K,NSP12_P323L,Spike_D614G,Spike_L452R)	2021-06-16		TRUE			0.0226754	0.379874	Asia	India	Delhi	?
Israel/SMC-7019988/2021	betacoronavirus	EPI_ISL_6205756	2021-10-14		29815	Human	58	Male	GK	AY.43	2022-01-05	VOC Delta GK/478K.V1 (B.1.617.2+AY.x) first detected in India	(N_G215C,NSP3_A1711V,Spike_T95I,N_D63G,N_R203M,NSP12_G671S,NS3_S26L,Spike_P681R,Spike_R158del,NS3_E266K,NSP3_P1228L,NSP3_A488S,Spike_F157del,NSP4_T492I,NSP14_A394V,M_I82T,Spike_D950N,NS7b_T40I,NSP3_V393I,NSP13_P77L,NSP12_G179C,Spike_E156G,Spike_T478K,NSP6_T77A,NSP12_P323L,Spike_D614G,NSP4_V167L,Spike_L452R)	2021-11-11		TRUE			0.0407513	0.378741	Asia	Israel	?	?
USA/NC-ECU-CORVASEQ-110126826/2021	betacoronavirus	EPI_ISL_6207359	2021-10-05		29817	Human	11	Male	GK	AY.103	2022-01-05	VOC Delta GK/478K.V1 (B.1.617.2+AY.x) first detected in India	(N_G215C,N_A208S,N_R203M,NSP12_G671S,NSP13_I334V,NSP2_G339S,Spike_G142D,NS3_P104S,NS3_S26L,Spike_P681R,Spike_R158del,NSP3_P1228L,NS7a_V82A,NSP3_A488S,NSP4_T492I,NSP14_A394V,Spike_T19R,NS7a_T120I,N_D377Y,M_I82T,NS7b_T40I,NSP13_P77L,NSP3_P1469S,Spike_T478K,NSP6_T77A,NSP12_P323L,Spike_D614G,Spike_L452R,NSP4_V167L)	2021-11-11		TRUE	TRUE		0.000268303	0.37955	North America	USA	North Carolina	Pitt County
India/RJ-NCDC-1809304/2020	betacoronavirus	EPI_ISL_2556782	2020-10-13		29781	Human	19	Male	G	B.1.560	2022-01-05		(NSP1_K141N,NSP2_A225V,NSP4_V20C,NSP4_D279N,NS8_I9T,NSP2_Y396C,NSP12_A400S,NSP12_P323L,Spike_D614G,NSP4_A22C,NSP4_A21C)	2021-06-16		TRUE			0.025251	0.380068	Asia	India	Rajasthan	?
USA/WY-WYPHL20171070/2020	betacoronavirus	EPI_ISL_1857400	2020-12-28		29871	Human	85	Female	GH	B.1.2	2022-01-05		(N_P67S,NSP3_L1304F,NSP16_R216C,NS3_Q57H,NSP2_T85I,NSP5_L89F,NSP12_L638F,NS8_S24L,NSP14_N129D,NS3_G172V,NSP12_P323L,Spike_D614G,N_P199L)	2021-05-04		TRUE	TRUE			0.379792	North America	USA	Wyoming	?
India/CH-NCDC-1809104/2021	betacoronavirus	EPI_ISL_2556639	2021-03-15		29762	Human	58	Female	G	B.1.1.7	2022-01-05	VOC Alpha 202012/01 GRY (B.1.1.7+Q.x) first detected in the UK	(Spike_H69del,NS8_Q27stop,NSP2_T580I,NSP3_T183I,Spike_T716I,NS8_K68stop,NSP6_S106del,Spike_A570D,Spike_N501Y,NSP3_I1412T,NS8_R52I,Spike_P681H,Spike_Y144del,NSP4_A22C,NSP9_L42F,NSP12_P227L,NSP2_H255Y,NSP6_G107del,NSP3_A890D,NSP4_V20C,Spike_D1118H,NSP6_F108del,NS8_Y73C,M_F28L,N_D3E,Spike_V70del,NSP12_P323L,Spike_D614G,NSP4_A21C,Spike_S982A,N_S235F)	2021-06-16		TRUE			0.0184463	0.380207	Asia	India	Chandigarh	?
Denmark/DCGC-59761/2020	betacoronavirus	EPI_ISL_1868332	2020-12-28		29826	Human	unknown	unknown	GV	B.1.177.12	2022-01-05		(N_P365S,NS3_R122I,NSP12_P323L,Spike_D614G,N_A220V,Spike_A222V)	2021-05-04		TRUE	TRUE			0.379988	Europe	Denmark	Midtjylland	?
Sierra_Leone/SL10/2020	betacoronavirus	EPI_ISL_2716627	2020-01-14		29838	Human	unknown	unknown	GR	R.1	2022-01-05		(Spike_G769V,NSP12_D161A,NSP14_P412H,Spike_E484K,N_R203K,Spike_E154K,N_G204R,M_F28L,Spike_W152L,N_S187L,NSP12_P323L,NSP13_G439R,Spike_D614G,N_Q418H)	2021-06-23		TRUE	TRUE			0.379784	Africa	Sierra Leone	?	?
Hong_Kong/HKPU-05458/2020	betacoronavirus	EPI_ISL_2713079	2020-11-15		29782	Human	29	Male	GH	B.1.160	2022-01-05		(N_M234I,Spike_S477N,NSP4_M324I,NSP12_A185S,NS3_Q57H,NSP12_P323L,Spike_D614G,NSP12_V776L)	2021-06-29		TRUE			0.0281378	0.379941	Asia	Hong Kong	?	?
South_Africa/KRISP-K018265/2021	betacoronavirus	EPI_ISL_2688558	2021-06-01		29852	Human	unknown	Male	GK	AY.120.2	2022-01-05	VOC Delta GK/478K.V1 (B.1.617.2+AY.x) first detected in India	(N_G215C,N_D63G,N_R203M,Spike_H66Y,NSP12_G671S,NS3_S26L,Spike_P681R,NSP3_S1230F,Spike_R158del,NSP3_P1228L,NS7a_V82A,NSP3_A488S,Spike_F157del,NSP4_T492I,NSP14_A394V,Spike_T19R,NS7a_T120I,N_D377Y,M_I82T,Spike_D950N,NS7b_T40I,NSP13_P77L,Spike_E156G,NSP3_P1469S,Spike_T478K,NSP6_T77A,N_S21P,NSP12_P323L,Spike_D614G,Spike_L452R,NSP4_V167L)	2021-06-25		TRUE			0.011825	0.380013	Africa	South Africa	KwaZulu-Natal	Ilembe
England/NORT-1BD26DA/2021	betacoronavirus	EPI_ISL_2705937	2021-06-10		29852	Human	unknown	unknown	G	AY.4	2022-01-05	VOC Delta GK/478K.V1 (B.1.617.2+AY.x) first detected in India	(N_G215C,NSP3_A1711V,Spike_T95I,N_D63G,N_R203M,NSP12_G671S,NSP3_E1091A,Spike_G142D,NS3_S26L,Spike_P681R,Spike_R158del,NSP3_P1228L,NS7a_V82A,NSP3_A488S,Spike_F157del,NSP4_T492I,NSP14_A394V,Spike_T19R,NS7a_T120I,N_D377Y,M_I82T,Spike_D950N,NS7b_T40I,NSP13_P77L,Spike_E156G,NSP3_P1469S,NSP6_T77A,NSP12_P323L,Spike_D614G,NSP4_V167L,Spike_L452R)	2021-06-28		TRUE	TRUE		0.00669972	0.379232	Europe	United Kingdom	England	?
Brazil/SP-FIOCRUZ-35234/2021	betacoronavirus	EPI_ISL_2731597	2021-05-17		29797	Human	unknown	Female	GR	P.1.12	2022-01-05	VOC Gamma GR/501Y.V3 (P.1+P.1.x) first detected in Brazil/Japan	(Spike_V1264L,Spike_R190S,NSP3_V1229F,E_L21F,NSP6_S106del,Spike_H655Y,N_R203K,Spike_K417T,Spike_T1027I,Spike_D138Y,Spike_N501Y,NS3_S253P,Spike_L18F,N_P80R,Spike_T20N,NSP3_K977Q,NSP6_G107del,NSP6_F108del,NSP3_S370L,N_G204R,NS8_E92K,Spike_A1020S,Spike_P26S,NSP12_P323L,Spike_D614G,Spike_V1176F,NSP13_E341D)	2021-06-30		TRUE	TRUE		0.00486626	0.379806	South America	Brazil	Sao Paulo	Botucatu
Brazil/PR-FIOCRUZ-5616/2020	betacoronavirus	EPI_ISL_2731458	2020-02-26		29741	Human	27	Female	GR	B.1.1	2022-01-05		(N_R203K,N_G204R,NSP12_P323L,Spike_D614G)	2021-06-30		TRUE	TRUE			0.380081	South America	Brazil	Parana	Curitiba
Brazil/SP-FIOCRUZ-35180/2021	betacoronavirus	EPI_ISL_2731581	2021-05-17		29808	Human	unknown	Female	GR	P.1	2022-01-05	VOC Gamma GR/501Y.V3 (P.1+P.1.x) first detected in Brazil/Japan	(Spike_R190S,NSP6_S106del,Spike_H655Y,Spike_E484K,N_R203K,Spike_K417T,Spike_T1027I,Spike_A27S,NSP3_M1436I,Spike_D138Y,Spike_N501Y,NS3_S253P,Spike_L18F,N_P80R,Spike_T20N,NSP3_K977Q,NSP6_G107del,NSP6_F108del,NSP3_S370L,N_G204R,NS8_E92K,Spike_P26S,NSP12_P323L,Spike_D614G,Spike_V1176F,NSP3_A146V,NSP13_E341D)	2021-06-30		TRUE	TRUE			0.379596	South America	Brazil	Sao Paulo	Agua de Santa Barbara
Germany/NW-RKI-I-086574/2021	betacoronavirus	EPI_ISL_1723431	2021-04-13		29810	Human	unknown	unknown	G	B.1.1.7	2022-01-05	VOC Alpha 202012/01 GRY (B.1.1.7+Q.x) first detected in the UK	(Spike_H69del,NS8_Q27stop,NSP2_T34A,NSP3_T183I,Spike_T716I,NSP6_S106del,Spike_A570D,Spike_N501Y,NSP3_I1412T,NS8_R52I,Spike_P681H,Spike_Y144del,NSP10_D82N,NSP6_G107del,NSP3_A890D,Spike_D1118H,NSP6_F108del,NS8_Y73C,Spike_V70del,NSP12_P323L,Spike_D614G,N_D3L,Spike_S982A,N_S235F)	2021-04-26		TRUE	TRUE		0.000201275	0.379748	Europe	Germany	North Rhine-Westphalia	?
Japan/RB21-15-033/2020	betacoronavirus	EPI_ISL_2716966	2020-06-29		29782	Human	unknown	unknown	GR	B.1.1.284	2022-01-05		(NSP5_P108S,N_R203K,NSP3_S543P,N_G204R,NSP12_A423V,NSP12_P323L,Spike_D614G,N_P151L)	2021-06-29		TRUE	TRUE			0.379894	Asia	Japan	Tokyo	?
USA/WY-WYPHL-20149882/2020	betacoronavirus	EPI_ISL_2716258	2020-11-24		29782	Human	22	Female	G	B.1.240	2022-01-05		(Spike_P809S,N_S194L,NSP2_L204H,NS3_P240S,NSP12_P323L,Spike_D614G,NSP16_K160R)	2021-06-29		TRUE				0.380062	North America	USA	Wyoming	?
Angola/CERI-KRISP-K013696/2020	betacoronavirus	EPI_ISL_2685956	2020-09-26		29856	Human	57	Male	GH	B.1.351	2022-01-05	VOC Beta GH/501Y.V2 (B.1.351+B.1.351.2+B.1.351.3) first detected in South Africa	(E_P71L,NSP3_K837N,Spike_E484K,N_T205I,NS3_Q57H,Spike_A701V,NSP2_T85I,Spike_N501Y,NSP12_P323L,NSP5_K90R,Spike_D614G,NS3_S171L)	2021-06-25		TRUE		TRUE	0.0929796	0.382755	Africa	Angola	Luanda	?
South_Africa/KRISP-K018617/2021	betacoronavirus	EPI_ISL_2727394	2021-06-20	Other: King Cetshwayo	29804	Human	38	Male	GK	AY.45	2022-01-05	VOC Delta GK/478K.V1 (B.1.617.2+AY.x) first detected in India	(N_G215C,N_D63G,N_R203M,NSP12_G671S,NS3_S26L,Spike_P681R,Spike_R158del,NSP3_P1228L,NS7a_V82A,NSP3_A488S,Spike_F157del,NSP4_T492I,NSP14_A394V,Spike_T19R,NS7a_T120I,N_D377Y,M_I82T,Spike_D950N,NS7b_T40I,NSP13_P77L,Spike_E156G,NSP3_P1469S,Spike_T478K,NSP12_M124I,NSP6_T77A,NSP12_P323L,Spike_D614G,NSP4_V167L,Spike_L452R)	2021-06-29		TRUE	TRUE		0.00211381	0.379812	Africa	South Africa	KwaZulu-Natal	?
India/TN-CL-295_S106_R1_001/2021	betacoronavirus	EPI_ISL_2723838	2021-04-21		29808	Human	38	Male	GK	B.1.617.2	2022-01-05	VOC Delta GK/478K.V1 (B.1.617.2+AY.x) first detected in India	(N_G215C,N_D63G,Spike_H1101Y,N_R203M,NSP12_G671S,NS3_S26L,Spike_P681R,NSP3_P1228L,NS7a_V82A,NSP3_A488S,NSP4_T492I,NSP14_A394V,NS7a_T120I,N_D377Y,M_I82T,Spike_D950N,NS7b_T40I,NSP13_P77L,NSP3_P1469S,Spike_T478K,NSP6_T77A,NSP12_P323L,Spike_D614G,Spike_L452R,NSP4_V167L)	2021-06-29		TRUE			0.0350577	0.380697	Asia	India	Tamil Nadu	Coimbatore
Reunion/HCL021196863301/2021	betacoronavirus	EPI_ISL_6290298	2021-10-26		29764	Human	8	Female	GK	AY.4	2022-01-05	VOC Delta GK/478K.V1 (B.1.617.2+AY.x) first detected in India	(N_G215C,NSP3_A1711V,Spike_T95I,N_D63G,N_R203M,Spike_G142D,NS3_S26L,Spike_P681R,Spike_R158del,NSP15_D219G,NS7a_V82A,NSP3_A488S,Spike_F157del,NSP4_T492I,NSP14_A394V,Spike_T19R,NS7a_T120I,N_D377Y,M_I82T,Spike_D950N,NS7b_T40I,NSP13_P77L,Spike_E156G,NSP3_P1469S,Spike_T478K,Spike_A845V,NSP6_T77A,NSP12_P323L,Spike_D614G,NSP4_V167L,Spike_L452R)	2021-11-15		TRUE		TRUE	0.0628948	0.378818	Africa	Reunion	?	?
Australia/NSW4791/2021	betacoronavirus	EPI_ISL_2716421	2021-06-26		29684	Human	27	Female	GK	AY.39.1	2022-01-05	VOC Delta GK/478K.V1 (B.1.617.2+AY.x) first detected in India	(N_G215C,Spike_T95I,N_D63G,N_R203M,NSP12_G671S,NSP16_Q238H,Spike_G142D,NS3_S26L,Spike_P681R,Spike_R158del,NSP3_P1228L,NS7a_V82A,NSP3_A488S,Spike_F157del,NSP4_T492I,NSP14_A394V,Spike_T19R,NS7a_T120I,N_D377Y,M_I82T,Spike_D950N,NS7b_T40I,NSP13_P77L,Spike_E156G,NSP3_P1469S,Spike_T478K,NS7a_V71I,NSP6_T77A,NSP12_P323L,Spike_D614G,NSP4_V167L,Spike_L452R)	2021-06-29		TRUE	TRUE			0.379598	Oceania	Australia	New South Wales	Sydney
Sierra_Leone/SL21/2020	betacoronavirus	EPI_ISL_2716636	2020-01-14		29864	Human	unknown	unknown	GR	R.1	2022-01-05		(Spike_G769V,Spike_S151I,NSP14_P412H,Spike_E484K,N_R203K,N_G204R,NSP14_V421L,M_F28L,N_S187L,NSP3_P1558L,NSP12_P323L,NSP13_G439R,Spike_D614G,N_Q418H,Spike_W152F)	2021-06-23		TRUE	TRUE			0.37952	Africa	Sierra Leone	?	?
USA/WY-WYPHL-20038574/2020	betacoronavirus	EPI_ISL_2727978	2020-07-06		29832	Human	30	Female	GH	B.1	2022-01-05		(NS3_L15F,Spike_R78S,NS3_Q57H,NS3_P240S,NSP2_T85I,N_S186F,NSP12_P323L,Spike_D614G,NSP13_Q586R)	2021-06-30		TRUE	TRUE		0.00968758	0.380158	North America	USA	Wyoming	?
USA/CA-CDC-FG-037625/2021	betacoronavirus	EPI_ISL_2686667	2021-06-14		29794	Human	1	unknown	GRY	B.1.1.7	2022-01-05	VOC Alpha 202012/01 GRY (B.1.1.7+Q.x) first detected in the UK	(Spike_H69del,NS8_Q27stop,NSP3_T183I,Spike_T716I,NS8_K68stop,NSP6_S106del,N_R203K,NSP4_A162T,Spike_A570D,Spike_N501Y,NSP3_I1412T,NS8_R52I,Spike_P681H,Spike_Y144del,NS8_C61F,NSP12_P227L,NSP6_G107del,NSP3_A890D,Spike_D1118H,NSP6_F108del,NS8_Y73C,NSP3_M1441I,N_G204R,Spike_V70del,NSP12_P323L,NSP3_P141S,Spike_D614G,N_D3L,Spike_S982A,N_S235F)	2021-06-25		TRUE			0.0192321	0.379419	North America	USA	California	?
Brazil/un-CTvacinas-PAC1731/2020	betacoronavirus	EPI_ISL_2698071	2020-12-15		950	Human	unknown	unknown	G	None	2022-01-05		(Spike_E484K,Spike_D614G)	2021-06-17			TRUE			0.371579	South America	Brazil	?	?
USA/WY-WYPHL-20132680/2020	betacoronavirus	EPI_ISL_2726573	2020-11-12		29782	Human	54	Female	GH	B.1.324	2022-01-05		(NSP2_I293V,N_Q7R,NSP2_Q427H,NSP12_P323L,Spike_D614G,N_S206F)	2021-06-29		TRUE		TRUE	0.164764	0.381508	North America	USA	Wyoming	?
Japan/PG-27354/2021	betacoronavirus	EPI_ISL_1431443	2021-01-23		29781	Human	unknown	unknown	GR	B.1.1.214	2022-01-05		(N_M234I,NSP7_A30T,N_R203K,NSP2_G339S,N_G204R,NSP14_P43L,NSP12_P323L,NSP16_R287I,Spike_D614G,NS3_L94P,N_A90T)	2021-04-01		TRUE	TRUE			0.379839	Asia	Japan	Osaka	?
USA/MD-IGS-052124700483A/2021	betacoronavirus	EPI_ISL_5426430	2021-09-04		29860	Human	21	Female	GK	AY.61	2022-01-05	VOC Delta GK/478K.V1 (B.1.617.2+AY.x) first detected in India	(N_D63G,N_R203M,NSP12_G671S,NS3_W131C,NSP6_T181I,NS3_S26L,Spike_P681R,Spike_R158del,NSP3_L1244F,NSP4_T204I,NS7a_V82A,Spike_F157del,Spike_T19R,NS7a_T120I,Spike_A222V,N_D377Y,M_I82T,NSP6_V149A,Spike_D950N,NSP6_P198S,NSP3_P822L,NSP13_P77L,Spike_E156G,NSP4_A446V,Spike_T478K,NSP9_T67I,NSP12_P323L,Spike_D614G,Spike_L452R,NSP12_V174I)	2021-10-22		TRUE	TRUE		0.00204287	0.379107	North America	USA	Maryland	?
Chile/RM-103302/2021	betacoronavirus	EPI_ISL_2756279	2021-06-01		29643	Human	25	Male	GR	P.1.15	2022-01-05	VOC Gamma GR/501Y.V3 (P.1+P.1.x) first detected in Brazil/Japan	(Spike_R190S,NSP6_S106del,Spike_H655Y,Spike_E484K,N_R203K,Spike_K417T,Spike_T1027I,Spike_D138Y,Spike_N501Y,N_A381T,NS3_S253P,Spike_L18F,N_P80R,Spike_T20N,NSP2_L271F,NSP3_K977Q,NSP6_G107del,NSP6_F108del,NSP3_S370L,N_G204R,NS8_E92K,N_S23P,Spike_P26S,NSP12_P323L,Spike_D614G,Spike_V1176F,NSP13_E341D)	2021-06-30		TRUE	TRUE			0.37928	South America	Chile	Region Metropolitana de Santiago	Pedro Aguirre Cerda
Japan/PG-52331/2021	betacoronavirus	EPI_ISL_2765232	2021-05-17		29762	Human	unknown	unknown	GRY	B.1.1.7	2022-01-05	VOC Alpha 202012/01 GRY (B.1.1.7+Q.x) first detected in the UK	(Spike_H69del,NS8_Q27stop,NSP3_T183I,Spike_T716I,NSP6_S106del,N_R203K,NSP8_L95F,Spike_A570D,NSP13_E261D,Spike_N501Y,NSP3_I1412T,NS8_R52I,Spike_P681H,NSP14_V125F,Spike_Y144del,NSP6_G107del,NSP3_A890D,Spike_D1118H,NSP6_F108del,NS8_Y73C,N_G204R,Spike_V70del,NSP12_P323L,Spike_D614G,N_D3L,Spike_S982A,N_S235F)	2021-07-01		TRUE	TRUE			0.379746	Asia	Japan	Mie	?
Japan/PG-23264/2020	betacoronavirus	EPI_ISL_1429049	2020-09-02		29781	Human	unknown	unknown	GR	B.1.1.284	2022-01-05		(NSP2_I281V,Spike_M153T,NSP5_P108S,N_R203K,NSP3_S543P,N_G204R,NSP12_A423V,NSP12_P323L,Spike_D614G,NS7a_V93F,N_P151L)	2021-04-01		TRUE	TRUE			0.379873	Asia	Japan	Osaka	?
USA/WY-WYPHL-20145519/2020	betacoronavirus	EPI_ISL_2753883	2020-11-20		29854	Human	50	Male	GH	B.1.2	2022-01-05		(Spike_Q173K,NSP3_A1642V,N_P67S,NSP16_R216C,NS3_Q57H,NSP2_T85I,NSP14_M57I,NSP5_L89F,NS8_S24L,NSP3_M1788I,NSP14_N129D,NS3_G172V,NSP12_P323L,Spike_D614G,N_P199L,N_P364L,NSP13_K323N)	2021-06-30		TRUE	TRUE		0.00415355	0.379818	North America	USA	Wyoming	?
Japan/PG-23857/2020	betacoronavirus	EPI_ISL_1429490	2020-12-14		29781	Human	unknown	unknown	GR	B.1.1.214	2022-01-05		(NSP15_V314F,N_M234I,N_R203K,Spike_E1150K,N_G204R,NSP3_P329S,NSP14_P43L,NSP12_P323L,NSP16_R287I,Spike_D614G)	2021-04-01		TRUE	TRUE			0.379604	Asia	Japan	Tokyo	?
Brazil/PR-FIOCRUZ-5616-TG-172/2020	betacoronavirus	EPI_ISL_2775494	2020-02-26		29742	Human	unknown	unknown	GR	B.1.1	2022-01-05		(N_R203K,N_G204R,NSP12_P323L,Spike_D614G)	2021-07-02		TRUE	TRUE		3.36225e-05	0.380081	South America	Brazil	Parana	?
Brazil/AM-FIOCRUZ-21141981CAF/2021	betacoronavirus	EPI_ISL_2777450	2021-05-25		29765	Human	49	Male	GR	P.1.3	2022-01-05	VOC Gamma GR/501Y.V3 (P.1+P.1.x) first detected in Brazil/Japan	(NSP13_H290Y,NSP2_A249V,Spike_G142del,Spike_R190S,NSP3_T936I,NSP6_S106del,Spike_H655Y,Spike_E484K,N_R203K,NSP3_T976I,Spike_K417T,Spike_T1027I,Spike_D138Y,Spike_N501Y,NSP12_P918L,Spike_Y144del,NS3_S253P,NS7b_M24T,Spike_L18F,N_P80R,Spike_T20N,NSP3_K977Q,NSP6_G107del,NSP6_F108del,NSP3_S370L,N_G204R,NS8_E92K,Spike_V143del,NSP3_T771I,Spike_P26S,NSP12_P323L,Spike_D614G,Spike_V1176F,NS8_H17Y,Spike_L141del,NSP13_E341D)	2021-07-02		TRUE	TRUE			0.37954	South America	Brazil	Amazonas	Manaus
Japan/PG-52759/2021	betacoronavirus	EPI_ISL_2768220	2021-05-26		29762	Human	unknown	unknown	GRY	B.1.1.7	2022-01-05	VOC Alpha 202012/01 GRY (B.1.1.7+Q.x) first detected in the UK	(Spike_H69del,NS8_Q27stop,NSP3_T183I,Spike_T716I,NSP6_S106del,N_R203K,Spike_A570D,NSP13_E261D,Spike_N501Y,NSP3_I1412T,NS8_R52I,Spike_P681H,Spike_Y144del,NSP6_G107del,NSP3_A890D,Spike_D1118H,NSP6_F108del,NS8_Y73C,N_G204R,Spike_V70del,NSP3_A564V,NSP12_P323L,Spike_D614G,N_D3L,Spike_S982A,N_S235F)	2021-07-01		TRUE	TRUE			0.379813	Asia	Japan	Shizuoka	?
Paraguay/PY9/2021	betacoronavirus	EPI_ISL_1492645	2021-01-03		29788	Human	unknown	Male	GR	B.1.1.28	2022-01-05		(NSP10_L138F,NSP15_V127F,Spike_D1153A,NSP3_S166G,NSP2_E546K,NSP3_K1771R,N_R203K,NSP13_V570L,NS3_V55F,NSP15_Q284P,NSP15_A171V,N_G204R,NSP2_S196L,NSP2_S32L,NSP7_L71F,NSP15_G146S,NS8_P56L,NSP12_P323L,Spike_D614G,Spike_V1176F,NSP6_V149F)	2021-04-06		TRUE			0.0133611	0.379517	South America	Paraguay	?	?
South_Africa/Tygerberg_756/2021	betacoronavirus	EPI_ISL_1502193	2021-03-03	Richtersveld, Port Nolloth	29764	Human	67	Female	GH	B.1.351	2022-01-05	VOC Beta GH/501Y.V2 (B.1.351+B.1.351.2+B.1.351.3) first detected in South Africa	(E_P71L,NSP3_K837N,Spike_K417N,NSP6_S106del,Spike_E484K,Spike_A701V,Spike_N501Y,Spike_A243del,Spike_L18F,Spike_D215G,Spike_L244del,NSP6_G107del,NS3_A72S,N_T205I,NSP6_F108del,Spike_L242del,NSP3_P1867T,NS3_Q57H,NSP2_T85I,Spike_D80A,NS3_W131L,NSP12_P323L,NSP5_K90R,Spike_D614G,NS3_S171L)	2021-04-07		TRUE	TRUE		0.00806343	0.379725	Africa	South Africa	Northern Cape Province	Namakwa
Brazil/RS-0200CVL/2020	betacoronavirus	EPI_ISL_1469695	2020-04-29		29802	Human	36	Female	GR	B.1.1.33	2022-01-05		(NSP7_Q34H,N_R203K,N_G204R,NSP12_P323L,Spike_D614G,NS6_I33T,NSP4_A307V,N_I292T)	2021-04-04		TRUE	TRUE			0.380075	South America	Brazil	Rio Grande do Sul	Sapucaia do Sul
Brazil/SP-FIOCRUZ-12407/2021	betacoronavirus	EPI_ISL_1464670	2021-03-02		29737	Human	33	Female	GR	P.1	2022-01-05	VOC Gamma GR/501Y.V3 (P.1+P.1.x) first detected in Brazil/Japan	(Spike_R190S,NSP6_S106del,Spike_H655Y,Spike_E484K,N_R203K,Spike_K417T,Spike_T1027I,Spike_D138Y,Spike_N501Y,NS3_S253P,Spike_L18F,N_P80R,Spike_T20N,NSP3_K977Q,NSP6_G107del,NSP6_F108del,NSP3_S370L,NS8_S67F,N_G204R,NS8_E92K,Spike_P26S,NSP12_P323L,Spike_D614G,Spike_V1176F,NSP13_E341D)	2021-04-02		TRUE	TRUE			0.379695	South America	Brazil	Sao Paulo	Sao Paulo
Brazil/RS-0235CVL/2020	betacoronavirus	EPI_ISL_1469551	2020-04-30		29800	Human	49	Female	GR	B.1.1.33	2022-01-05		(N_R203K,NS8_S67F,N_G204R,NSP12_P323L,Spike_D614G,NS6_I33T,N_I292T)	2021-04-04		TRUE			0.025906	0.380874	South America	Brazil	Rio Grande do Sul	S√£o Leopoldo
Uganda/UG254/2020	betacoronavirus	EPI_ISL_1469352	2020-09-01		29734	Human	unknown	unknown	GR	B.1.1.1	2022-01-05		(N_R195I,NSP5_G15S,Spike_K462I,N_R203K,NSP3_T428I,NS3_T12I,N_G204R,NSP3_A645S,NSP15_D39Y,NSP12_P323L,Spike_D614G)	2021-04-03		TRUE	TRUE		0.000235421	0.379857	Africa	Uganda	?	?
USA/CA-CDC-ASC210002384/2021	betacoronavirus	EPI_ISL_1445931	2021-03-08		29860	Human	42	Male	GH	B.1.429	2022-01-05	VOI Epsilon GH/452R.V1 (B.1.429+B.1.427) first detected in USA/California	(NS8_V100L,N_M234I,Spike_V362I,N_T205I,NS3_Q57H,NSP2_T85I,NSP9_I65V,NSP13_D260Y,NSP12_P323L,Spike_D614G,Spike_W152C,Spike_L452R,Spike_S13I)	2021-04-01		TRUE	TRUE		0.000401875	0.379389	North America	USA	California	?
Ireland/WX-NVRL-21IRL73509/2021	betacoronavirus	EPI_ISL_1483468	2021-03-14		29546	Human	unknown	Male	GR	B.1.1.7	2022-01-05	VOC Alpha 202012/01 GRY (B.1.1.7+Q.x) first detected in the UK	(NSP2_L550F,NSP6_L75F,NS8_Q27stop,NSP6_G9S,NSP3_T183I,NSP3_A890D,Spike_T716I,N_R203K,Spike_A570D,Spike_D1118H,NS8_Y73C,N_G204R,NSP3_S1682F,NSP3_I1412T,NS8_R52I,NSP12_P323L,Spike_P681H,Spike_D614G,N_D3L,Spike_S982A,N_S235F)	2021-04-06		TRUE			0.0331009	0.37899	Europe	Ireland	Wexford	?
Russia/AST-RII-MH14422S/2020	betacoronavirus	EPI_ISL_1491585	2020-10-09		29763	Human	80	Female	GR	B.1.1	2022-01-05		(NSP13_P504L,Spike_M153T,N_R203K,NSP6_T181I,N_G204R,NS8_R52I,NSP12_P323L,Spike_D614G)	2021-04-06		TRUE			0.0441824	0.379992	Europe	Russia	Astrakhan	Kamyzyak
France/NAQ-HCL021054065401/2021	betacoronavirus	EPI_ISL_1461179	2021-03-18		29844	Human	51	Female	GRY	B.1.1.7	2022-01-05	VOC Alpha 202012/01 GRY (B.1.1.7+Q.x) first detected in the UK	(Spike_H69del,NS8_Q27stop,NSP3_T183I,Spike_T716I,NSP6_S106del,N_R203K,Spike_A570D,Spike_N501Y,NSP3_I1412T,NS8_R52I,Spike_P681H,Spike_Y144del,NSP15_P205S,NSP6_G107del,NSP3_A890D,Spike_D1118H,NSP6_F108del,NS8_Y73C,N_G204R,Spike_V70del,NSP12_P323L,Spike_D614G,N_D3L,Spike_S982A,Spike_A831V,N_S235F)	2021-04-02		TRUE	TRUE		0.0053277	0.37935	Europe	France	Nouvelle-Aquitaine	Bordeaux
Japan/PG-25376/2021	betacoronavirus	EPI_ISL_1425434	2021-02-10		29781	Human	unknown	unknown	GR	B.1.1.214	2022-01-05		(NSP15_V314F,N_M234I,N_R203K,NSP3_T943I,N_G204R,NSP14_P43L,NSP12_P323L,NSP16_R287I,Spike_D614G)	2021-04-01		TRUE	TRUE			0.379672	Asia	Japan	?	?
Austria/IMBA_IMP-1135_E02/2021	betacoronavirus	EPI_ISL_5435393	2021-10-02		2622	Human	unknown	unknown	O	None	2022-01-05		(Spike_E156G,Spike_G142D,Spike_T478K,Spike_P681R,Spike_R158del,Spike_D614G,Spike_L452R,Spike_F157del,Spike_T19R)	2021-10-23			TRUE			0.361937	Europe	Austria	Vienna	?
USA/CO-CDPHE-2007120967/2020	betacoronavirus	EPI_ISL_5440737	2020-07-11		29489	Human	unknown	unknown	G	B.1	2022-01-05		(N_S194L,NSP12_P323L,Spike_D614G)	2021-10-23		TRUE		TRUE	0.295703	0.379123	North America	USA	Colorado	?
England/ALDP-1423B87/2021	betacoronavirus	EPI_ISL_1455225	2021-03-11		29763	Human	unknown	unknown	GRY	B.1.1.7	2022-01-05	VOC Alpha 202012/01 GRY (B.1.1.7+Q.x) first detected in the UK	(Spike_H69del,NS8_Q27stop,NSP3_T183I,Spike_T716I,NSP6_S106del,N_R203K,Spike_A570D,NSP4_A93V,Spike_N501Y,NSP3_I1412T,NS8_R52I,Spike_P681H,Spike_Y144del,NSP6_G107del,NSP3_A890D,Spike_D1118H,NSP6_F108del,NS8_Y73C,N_G204R,NSP3_A150D,Spike_V70del,NSP12_P323L,Spike_D614G,N_D3L,Spike_S982A,N_S235F)	2021-04-02		TRUE	TRUE			0.379767	Europe	United Kingdom	England	?
Denmark/DCGC-84731/2021	betacoronavirus	EPI_ISL_1894041	2021-04-19		29763	Human	unknown	unknown	GRY	B.1.1.7	2022-01-05	VOC Alpha 202012/01 GRY (B.1.1.7+Q.x) first detected in the UK	(Spike_H69del,NS8_Q27stop,NSP2_S211F,NSP3_T183I,Spike_L176F,Spike_T716I,NS8_K68stop,NSP6_S106del,N_R203K,Spike_A570D,Spike_N501Y,NSP3_I1412T,NS8_R52I,Spike_P681H,NSP3_A496V,Spike_Y144del,NS3_G100C,NSP12_P227L,NSP3_T186I,NSP6_G107del,NSP3_A890D,Spike_D1118H,NSP6_F108del,NS8_Y73C,N_G204R,Spike_V70del,NSP12_P323L,Spike_D614G,N_D3L,Spike_S982A,N_S235F)	2021-05-04		TRUE	TRUE			0.379632	Europe	Denmark	Hovedstaden	?
Peru/ANC-INS-891/2020	betacoronavirus	EPI_ISL_1534664	2020-12-22		29526	Human	65	Female	GR	C.14	2022-01-05		(NSP5_G15S,N_R203K,NSP3_T428I,N_G204R,NS7a_A8T,NSP12_P323L,NSP5_K90R,Spike_D614G)	2021-04-11		TRUE	TRUE			0.379293	South America	Peru	Ancash	?
England/PLYM-2C625B0/2021	betacoronavirus	EPI_ISL_7203322	2021-11-28		29755	Human	unknown	unknown	GK	AY.120	2022-01-05	VOC Delta GK/478K.V1 (B.1.617.2+AY.x) first detected in India	(N_G215C,Spike_T95I,N_D63G,N_R203M,NSP12_G671S,Spike_G142D,NSP1_M85V,NSP3_K1693N,NS3_S26L,Spike_P681R,NSP3_S1230F,NSP1_H83del,Spike_P1162S,Spike_R158del,NSP3_P1228L,NS7a_V82A,NSP1_G82del,NSP3_A488S,Spike_F157del,NSP4_T492I,NSP14_A394V,Spike_T19R,NS7a_T120I,N_D377Y,M_I82T,Spike_D950N,NS7b_T40I,NSP13_P77L,NSP4_V94A,Spike_E156G,NSP1_V84del,NSP3_P1469S,Spike_T478K,NSP6_T77A,NSP12_P323L,NSP12_F694Y,Spike_D614G,NSP4_V167L,Spike_L452R)	2021-12-06		TRUE	TRUE			0.379512	Europe	United Kingdom	England	?
Italy/CAM-TIGEM-IZSM-COLLI-7092/2021	betacoronavirus	EPI_ISL_1509453	2021-03-23		29893	Human	71	unknown	GRY	B.1.1.7	2022-01-05	VOC Alpha 202012/01 GRY (B.1.1.7+Q.x) first detected in the UK	(Spike_H69del,NS8_Q27stop,NSP10_T12I,NSP3_T183I,Spike_T716I,N_R203K,Spike_A570D,NSP3_G307C,NSP6_G107S,Spike_N501Y,NSP3_I1412T,NS8_R52I,Spike_P681H,Spike_Y144del,N_L139F,NSP6_F108L,NSP3_A890D,Spike_D1118H,NS8_Y73C,N_G204R,Spike_V70del,NSP12_P323L,Spike_D614G,N_D3L,NSP6_V149F,Spike_S982A,N_S235F)	2021-04-08		TRUE	TRUE		0.00270966	0.379277	Europe	Italy	Campania	?
Japan/PG-25628/2021	betacoronavirus	EPI_ISL_1427981	2021-01-25		29781	Human	unknown	unknown	GH	B.1.36	2022-01-05		(NSP2_S211F,NSP2_V381A,NSP16_T35I,NSP8_Q158H,N_S194L,NS3_Q57H,NSP4_A446V,NSP12_D523Y,N_P279L,NSP12_P323L,Spike_D614G,NSP2_A174V,Spike_S98F)	2021-04-01		TRUE	TRUE			0.379504	Asia	Japan	?	?
England/QEUH-14B45BA/2021	betacoronavirus	EPI_ISL_1517564	2021-03-30		29765	Human	unknown	unknown	GRY	B.1.1.7	2022-01-05	VOC Alpha 202012/01 GRY (B.1.1.7+Q.x) first detected in the UK	(NSP2_N280Y,Spike_H69del,NS3_P104H,NSP3_P1044S,NS8_Q27stop,NS8_L118V,NSP3_T183I,Spike_T716I,NS8_K68stop,NSP6_S106del,N_R203K,Spike_A570D,Spike_N501Y,NSP3_I1412T,NS8_R52I,Spike_P681H,Spike_Y144del,NSP6_G107del,NSP3_A890D,Spike_D1118H,NSP6_F108del,NS8_Y73C,Spike_V622F,N_G204R,NSP4_L447F,Spike_V70del,NSP12_P323L,Spike_D614G,NSP6_L37F,N_D3L,Spike_S982A,N_S235F)	2021-04-09		TRUE	TRUE			0.379775	Europe	United Kingdom	England	?
Peru/JUN-INS-764/2020	betacoronavirus	EPI_ISL_1532163	2020-05-30		29526	Human	40	Male	GH	B.1.236	2022-01-05		(NSP1_R24C,NSP15_D219Y,NS3_Q57H,NSP4_A93V,NS3_L108F,NSP12_P323L,Spike_D614G)	2021-04-10		TRUE	TRUE			0.379394	South America	Peru	Junin	?
Botswana/R8B20_BHP_AAB2685/2020	betacoronavirus	EPI_ISL_1516839	2020-11-10		29782	Human	19	Female	GR	B.1.1	2022-01-05		(N_R203K,NSP14_P70L,N_G204R,NSP2_V577F,NSP12_P323L,Spike_D614G)	2021-04-09		TRUE			0.0202807	0.379944	Africa	Botswana	Gaborone	?
India/WB-1931400133679/2021	betacoronavirus	EPI_ISL_4193040	2021-07-19		29769	Human	21	Female	GK	AY.102	2022-01-05	VOC Delta GK/478K.V1 (B.1.617.2+AY.x) first detected in India	(NSP3_L1802F,N_G215C,Spike_T95I,N_D63G,N_R203M,NSP12_G671S,NS3_S26L,Spike_P681R,Spike_R158del,NSP3_P1228L,NS7a_V82A,NSP3_A488S,Spike_F157del,NSP4_T492I,NSP14_A394V,Spike_T19R,NS7a_T120I,N_D377Y,M_I82T,Spike_D950N,NS7b_T40I,NSP13_P77L,Spike_E156G,NSP3_P1469S,Spike_T478K,NSP6_T77A,NSP15_V320L,NSP12_P323L,Spike_D614G,NSP4_V167L,Spike_L452R,N_A156S)	2021-09-14		TRUE	TRUE		0.00977527	0.379707	Asia	India	West Bengal	Jalpaiguri
Italy/CAM-TIGEM-IZSM-COLLI-8097/2021	betacoronavirus	EPI_ISL_1632804	2021-02-12		29903	Human	42	Female	GV	B.1.177	2022-01-05		(NSP15_F263L,NSP3_K429N,NSP3_T73I,Spike_D1139N,NSP3_K1771R,NSP6_A54S,NSP3_A488D,NSP3_V929I,NSP12_P323L,NSP3_N873T,Spike_D614G,N_A220V,N_Q389H,NSP6_V149F,Spike_A222V)	2021-04-18		TRUE	TRUE		0.000601946	0.379388	Europe	Italy	Campania	?
New_Zealand/21MV0363/2021	betacoronavirus	EPI_ISL_1904853	2021-04-20		29775	Human	unknown	Male	GR	C.36.3	2022-01-05		(NSP4_D217N,NSP4_D459N,Spike_H69del,N_K256R,NS7b_A43S,N_R203K,Spike_W152R,NSP15_D39Y,NSP13_P529L,Spike_S12F,NSP6_L122S,NSP1_E102K,Spike_Q677H,NSP14_W247R,NSP3_A41V,M_I82T,NSP3_D821N,NSP5_G15S,NSP8_T148I,NSP3_T428I,NSP3_P1469S,N_G204R,Spike_V70del,Spike_R346S,Spike_A899S,NSP6_S118L,NSP12_P323L,Spike_D614G,Spike_L452R,N_G212V,NSP13_D105Y)	2021-05-04		TRUE	TRUE			0.379479	Oceania	New Zealand	Auckland	?
New_Zealand/21MV0354/2021	betacoronavirus	EPI_ISL_1904852	2021-04-12		29769	Human	unknown	Female	GK	B.1.617.2	2022-01-05	VOC Delta GK/478K.V1 (B.1.617.2+AY.x) first detected in India	(N_D63G,N_R203M,NSP12_G671S,Spike_G142D,NSP6_T181I,NS3_S26L,Spike_P681R,Spike_R158del,NS7a_V82A,Spike_F157del,Spike_T19R,NS7a_T120I,Spike_A222V,N_D377Y,M_I82T,NSP6_V149A,Spike_D950N,NSP3_P822L,NSP13_P77L,Spike_E156G,NSP4_A446V,Spike_T478K,NS3_V259L,NSP12_P323L,Spike_D614G,Spike_L452R,NSP14_Q354H)	2021-05-04		TRUE	TRUE		3.3592e-05	0.379737	Oceania	New Zealand	Auckland	?
England/PHEC-330CB5/2021	betacoronavirus	EPI_ISL_2904071	2021-06-27		29817	Human	unknown	unknown	G	AY.98	2022-01-05	VOC Delta GK/478K.V1 (B.1.617.2+AY.x) first detected in India	(N_G215C,N_D63G,N_R203M,NSP12_G671S,NS3_S26L,Spike_P681R,NSP3_P1228L,Spike_D950B,NS7a_V82A,NSP3_A488S,NSP4_T492I,NSP14_A394V,Spike_T19R,NS7a_T120I,N_D377Y,M_I82T,NS7b_T40I,NSP13_P77L,NSP3_P1469S,Spike_T478K,NSP6_T77A,NSP12_P323L,Spike_D614G,NSP4_V167L,Spike_L452R,NSP6_V149F,NSP1_E87D)	2021-07-12		TRUE	TRUE		0.00895522	0.379857	Europe	United Kingdom	England	?
USA/CA-CDC-LC0039701/2021	betacoronavirus	EPI_ISL_1612724	2021-03-30		29713	Human	26	Male	GH	B.1.427	2022-01-05	VOI Epsilon GH/452R.V1 (B.1.429+B.1.427) first detected in USA/California	(NSP2_L217P,NS3_H78Y,N_T205I,NS3_Q57H,NSP2_T85I,NSP13_D260Y,NSP13_P53L,NSP9_T24I,NSP12_P323L,Spike_D614G,NSP4_S395T,Spike_W152C,Spike_L452R,Spike_S13I,NSP2_M135I)	2021-04-15		TRUE	TRUE			0.379665	North America	USA	California	?
Japan/PG-28399/2021	betacoronavirus	EPI_ISL_1432507	2021-01-04		29781	Human	unknown	unknown	GR	B.1.1.214	2022-01-05		(N_M234I,N_R203K,N_G204R,NSP14_P43L,NSP12_P323L,NSP16_R287I,Spike_D614G,NS3_L94P,N_A90T)	2021-04-01		TRUE	TRUE			0.37994	Asia	Japan	Tokyo	?
Senegal/SN-THI-21-027/2021	betacoronavirus	EPI_ISL_1630256	2021-01-14		29841	Human	62	Female	GRY	B.1.1.7	2022-01-05	VOC Alpha 202012/01 GRY (B.1.1.7+Q.x) first detected in the UK	(Spike_H69del,NS8_Q27stop,NSP3_T183I,Spike_T716I,NSP6_S106del,N_R203K,Spike_A570D,NSP8_Q24R,N_T379I,NSP13_K460R,Spike_N501Y,NSP3_I1412T,NS8_R52I,Spike_P681H,Spike_Y144del,NSP3_T749A,NSP7_G64R,NSP6_G107del,NSP3_A890D,Spike_D1118H,NSP6_F108del,NS8_Y73C,N_G204R,Spike_V70del,NSP12_P323L,Spike_D614G,N_D3L,Spike_S982A,N_S235F)	2021-04-18		TRUE	TRUE			0.379914	Africa	Senegal	Dakar	Iressef Diamniadio
USA/IL-CDC-LC0038082/2021	betacoronavirus	EPI_ISL_1611273	2021-03-30		29694	Human	5	Male	GRY	B.1.1.7	2022-01-05	VOC Alpha 202012/01 GRY (B.1.1.7+Q.x) first detected in the UK	(NSP14_K318R,Spike_H69del,NS8_Q27stop,NSP3_T183I,Spike_T716I,NSP6_S106del,N_R203K,Spike_A570D,Spike_N501Y,NSP3_L1244F,NSP3_I1412T,NS8_R52I,Spike_P681H,Spike_Y144del,NSP6_G107del,NSP3_A890D,Spike_D1118H,NSP6_F108del,NS8_Y73C,N_G204R,Spike_V70del,NSP12_P323L,Spike_D614G,N_D3L,Spike_S982A,N_S235F)	2021-04-15		TRUE	TRUE		3.36768e-05	0.379854	North America	USA	Illinois	?
Australia/NSW-ICPMR-4487/2021	betacoronavirus	EPI_ISL_3643641	2021-08-14		29378	Human	unknown	unknown	GK	AY.39.1.3	2022-01-05	VOC Delta GK/478K.V1 (B.1.617.2+AY.x) first detected in India	(N_G215C,N_D63G,N_R203M,NSP12_G671S,NSP16_Q238H,NS3_S26L,Spike_P681R,Spike_R158del,NSP3_P1228L,NS7a_V82A,NSP3_A488S,Spike_F157del,NSP4_T492I,NSP14_A394V,Spike_T19R,NS7a_T120I,N_D377Y,M_I82T,Spike_D950N,NS7b_T40I,NSP13_P77L,NSP15_K316N,Spike_E156G,NSP3_P1469S,Spike_T478K,NS7a_V71I,NSP6_T77A,NSP2_E453D,NSP12_P323L,Spike_D614G,Spike_P1162A,NSP4_V167L,Spike_L452R,NSP4_A307T)	2021-08-24		TRUE	TRUE		0.00861189	0.379021	Oceania	Australia	New South Wales	Sydney
Australia/VIC16993/2020	betacoronavirus	EPI_ISL_1913132	2020-10-22		29524	Human	39	unknown	G	None	2022-01-05		(Spike_S477N)	2021-05-05		TRUE		TRUE	0.355711	0.380664	Oceania	Australia	Victoria	?
Israel/CVL-22232/2021	betacoronavirus	EPI_ISL_5509207	2021-10-16		29581	Human	unknown	unknown	GK	None	2022-01-05		(NSP3_A1711V,M_I82T,N_D63G,Spike_D950N,NS7b_T40I,NSP13_P77L,NSP3_P1469S,NS3_S26L,Spike_T478K,Spike_P681R,NSP2_K112N,NSP12_P323L,NSP4_V167L,Spike_L452R,NSP3_A488S)	2021-10-25		TRUE		TRUE	0.392305	0.380473	Asia	Israel	?	?
Gambia/19173/2021	betacoronavirus	EPI_ISL_1620183	2021-03-07		29766	Human	31	Male	GR	B.1.1.7	2022-01-05	VOC Alpha 202012/01 GRY (B.1.1.7+Q.x) first detected in the UK	(Spike_H69del,NS8_Q27stop,NSP3_T183I,Spike_T716I,NSP6_S106del,N_R203K,Spike_A570D,Spike_N501Y,NSP3_I1412T,NS8_R52I,Spike_P681H,NSP3_L1629I,NSP6_G107del,NSP3_A890D,Spike_D1118H,NSP6_F108del,NS8_Y73C,N_G204R,Spike_V70del,NSP12_P323L,Spike_D614G,Spike_P812S,N_D3L,Spike_S982A,N_S235F)	2021-04-16		TRUE			0.0200228	0.379877	Africa	Gambia	Kombo	?
Egypt/PHARCO-ARMY-27/2021	betacoronavirus	EPI_ISL_1936346	2021-02-12		29793	Human	25-55	unknown	GR	C.36	2022-01-05		(NSP2_A336V,NSP5_G15S,N_R203K,NSP3_T428I,NS8_S67F,Spike_P681R,NSP12_P323L,Spike_D614G,N_D103N,N_G212V,NS3_S171L)	2021-05-06		TRUE	TRUE		3.35649e-05	0.379632	Africa	Egypt	Cairo	?
Japan/PG-32836/2021	betacoronavirus	EPI_ISL_1932882	2021-03-19		29780	Human	unknown	unknown	GR	R.1	2022-01-05		(Spike_G769V,NSP2_A205V,NSP14_P412H,Spike_E484K,N_R203K,N_G204R,NSP3_K413R,M_F28L,NSP5_F223V,Spike_W152L,N_S187L,NSP12_P323L,NSP13_G439R,Spike_D614G,N_Q418H)	2021-05-06		TRUE	TRUE			0.379718	Asia	Japan	Kanagawa	?
Germany/SL-SU-20349167/2021	betacoronavirus	EPI_ISL_2003776	2021-04-30		29787	Human	66	Male	GRY	Q.4	2022-01-05	VOC Alpha 202012/01 GRY (B.1.1.7+Q.x) first detected in the UK	(Spike_H69del,NS8_Q27stop,Spike_T716I,NS8_I121L,NSP6_S106del,N_R203K,Spike_A570D,NSP8_Q24R,NSP13_K460R,Spike_P681R,Spike_N501Y,NSP4_T147I,NSP3_I1412T,NS8_R52I,Spike_Y144del,NSP1_R24C,NSP3_A1502V,NS8_F120V,NSP6_G107del,NSP3_A890D,Spike_D1118H,NSP6_F108del,NS8_Y73C,N_G204R,NSP13_A520V,Spike_V70del,NSP12_P323L,Spike_D614G,N_D3L,Spike_S982A,N_S235F)	2021-05-11		TRUE	TRUE		0.00886293	0.379907	Europe	Germany	Saarland	?
England/BIRM-BCDSQ4/2021	betacoronavirus	EPI_ISL_1974737	2021-04-25		29763	Human	unknown	unknown	GRY	B.1.1.7	2022-01-05	VOC Alpha 202012/01 GRY (B.1.1.7+Q.x) first detected in the UK	(Spike_H69del,NS8_Q27stop,NSP3_T183I,Spike_T716I,NSP6_S106del,N_R203K,Spike_A570D,NSP13_K460R,Spike_N501Y,NSP3_I1412T,NS8_R52I,Spike_P681H,NSP3_S769L,Spike_Y144del,NSP3_A1502V,NSP6_G107del,NSP3_A890D,NSP3_M1592I,Spike_D1118H,NSP6_F108del,NS8_Y73C,N_G204R,NSP14_V120I,Spike_T1066N,Spike_V70del,NSP12_P323L,Spike_D614G,N_D3L,Spike_S982A,N_S235F)	2021-05-10		TRUE	TRUE		6.71975e-05	0.379692	Europe	United Kingdom	England	?
USA/PA-CDC-STM-000056260/2021	betacoronavirus	EPI_ISL_4346578	2021-04-15		29810	Human	57	Male	GH	B.1.526	2022-01-05	VOI Iota GH/253G.V1 (B.1.526) first detected in USA/New York	(Spike_T95I,NS7a_G38stop,NSP6_S106del,Spike_E484K,NS7a_E95stop,N_H300Y,Spike_L5F,Spike_A701V,NSP4_L438P,Spike_D253G,NSP1_F143del,N_M234I,NSP1_K141del,NS3_P42L,NSP6_G107del,NSP1_S142del,NSP6_F108del,NSP13_Q88H,NS3_Q57H,NS8_T11I,NSP2_T85I,NSP12_P323L,Spike_D614G,N_P199L,NS7a_E22D)	2021-09-21		TRUE	TRUE		0.00650788	0.379828	North America	USA	Pennsylvania	?
India/GJ-ICMR-NIV-INSACOG-GSEQ-2821/2021	betacoronavirus	EPI_ISL_1928510	2021-04-07		29788	Human	39	Male	G	B.1.617.3	2022-01-05		(Spike_E484Q,N_D377Y,Spike_D950N,N_R203M,NSP3_A1526V,NSP6_A117V,N_P67S,Spike_G142D,NS8_T26I,NSP5_A194S,Spike_P681R,NSP3_T1830I,NSP12_P323L,Spike_D614G,Spike_L452R,NS7a_V82A,Spike_T19R)	2021-05-06		TRUE	TRUE		0.00120854	0.379806	Asia	India	Gujarat	Surat
Japan/PG-29690/2021	betacoronavirus	EPI_ISL_1927701	2021-03-09		29780	Human	unknown	unknown	GR	R.1	2022-01-05		(Spike_G769V,Spike_D427H,NSP14_P412H,Spike_E484K,N_R203K,N_G204R,M_F28L,Spike_W152L,N_S187L,NSP12_P323L,NSP13_G439R,Spike_D614G,NSP2_F86L,N_Q418H)	2021-05-06		TRUE	TRUE			0.379785	Asia	Japan	Tokyo	?
Japan/PG-34355/2021	betacoronavirus	EPI_ISL_1933876	2021-03-23		29780	Human	unknown	unknown	GR	R.1	2022-01-05		(Spike_G769V,NSP14_P412H,NSP15_S261L,Spike_E484K,NS7a_H47Y,N_R203K,N_G204R,M_F28L,Spike_W152L,N_S187L,NSP12_P323L,NSP13_G439R,Spike_D614G,N_Q418H)	2021-05-06		TRUE	TRUE			0.379752	Asia	Japan	Fukuoka	?
Brazil/RJ-LNN07418/2021	betacoronavirus	EPI_ISL_8057014	2021-11-15		29806	Human	33	Male	GK	AY.99.2	2022-01-05	VOC Delta GK/478K.V1 (B.1.617.2+AY.x) first detected in India	(N_G215C,N_D63G,N_R203M,NSP8_T145I,NSP12_G671S,Spike_H1159Y,NS3_S26L,Spike_P681R,Spike_R158del,NSP3_P1228L,NS7a_V82A,NSP3_A488S,Spike_F157del,NSP4_T492I,NSP14_A394V,Spike_T19R,NS7a_T120I,N_D377Y,M_I82T,Spike_D950N,NS7b_T40I,NSP13_P77L,Spike_E156G,NSP3_P1469S,Spike_T478K,NSP6_T77A,NSP12_P323L,Spike_D614G,NSP4_V167L,Spike_L452R,NSP3_L705Q,NSP3_I273V)	2021-12-24		TRUE	TRUE		0.00261692	0.379777	South America	Brazil	Rio de Janeiro	Rio das Ostras
Norway/10486/2021	betacoronavirus	EPI_ISL_1989232	2021-04-19		29809	Human	unknown	unknown	GRY	B.1.1.7	2022-01-05	VOC Alpha 202012/01 GRY (B.1.1.7+Q.x) first detected in the UK	(Spike_H69del,NS8_Q27stop,NSP3_T183I,Spike_T716I,NSP6_S106del,N_R203K,NSP2_G339S,Spike_A570D,NSP13_K460R,NSP13_P78S,Spike_N501Y,NSP3_I1412T,NS8_R52I,Spike_P681H,Spike_Y144del,NSP3_T1063I,NSP6_G107del,NSP3_A890D,Spike_D1118H,NS3_P42H,NSP6_F108del,NS8_Y73C,N_G204R,Spike_V70del,NSP12_P323L,Spike_D614G,N_D3L,Spike_S982A,N_S235F)	2021-05-10		TRUE	TRUE		3.35469e-05	0.379697	Europe	Norway	Viken	?
Uganda/UG470/2021	betacoronavirus	EPI_ISL_1970568	2021-04-21		29743	Human	unknown	unknown	GK	B.1.617.2	2022-01-05	VOC Delta GK/478K.V1 (B.1.617.2+AY.x) first detected in India	(NS7a_L116F,N_D63G,N_R203M,NSP12_G671S,NSP2_G339S,Spike_G142D,NSP2_P129L,NS3_S26L,Spike_P681R,Spike_R158del,NSP3_H1274Y,NS7a_V82A,Spike_F157del,Spike_T19R,NS7a_T120I,N_R385K,N_D377Y,M_I82T,NSP6_V149A,Spike_D950N,NSP3_P822L,NSP13_P77L,Spike_E156G,NSP4_A446V,NSP13_V169F,NSP15_H234Y,Spike_T478K,NSP15_S287L,NSP12_P323L,Spike_D614G,Spike_L452R)	2021-05-09		TRUE	TRUE		3.36214e-05	0.379631	Africa	Uganda	?	?
Gabon/LPDG00296/2021	betacoronavirus	EPI_ISL_1936408	2021-02-21		384	Human	unknown	unknown	O	None	2022-01-05		(Spike_A570D,Spike_N501Y)	2021-05-06			TRUE			0.373368	Africa	Gabon	Libreville	?
Japan/PG-33636/2021	betacoronavirus	EPI_ISL_1933352	2021-03-23		29781	Human	unknown	unknown	GR	B.1.1.214	2022-01-05		(NSP14_G251S,N_M234I,NS8_I121L,N_R203K,N_G204R,E_S55F,NSP4_A128V,NSP14_P43L,NSP12_P323L,NSP16_R287I,Spike_D614G)	2021-05-06		TRUE	TRUE			0.379604	Asia	Japan	Tokyo	?
Brazil/RJ-LNN00808/2021	betacoronavirus	EPI_ISL_2101731	2021-04-08		29866	Human	70	Female	GR	P.1	2022-01-05	VOC Gamma GR/501Y.V3 (P.1+P.1.x) first detected in Brazil/Japan	(Spike_P217H,Spike_R190S,NSP6_S106del,Spike_H655Y,Spike_E484K,N_R203K,Spike_K417T,Spike_T1027I,Spike_D138Y,Spike_N501Y,NS3_S253P,Spike_L18F,N_P80R,Spike_T20N,NSP3_K977Q,NSP6_G107del,NSP6_F108del,NSP3_S370L,N_G204R,NS8_E92K,Spike_P26S,NSP12_P323L,Spike_D614G,Spike_V1176F,NSP13_E341D)	2021-05-15		TRUE	TRUE		0.000267863	0.379362	South America	Brazil	Rio de Janeiro	Rio de Janeiro
Kenya/SS2115_19_0/2021	betacoronavirus	EPI_ISL_4197088	2021-08-19		29775	Human	14	Male	GK	AY.16	2022-01-05	VOC Delta GK/478K.V1 (B.1.617.2+AY.x) first detected in India	(NS7a_L116F,N_D63G,N_R203M,NSP12_G671S,NSP2_P129L,NS3_S26L,NSP14_P46L,Spike_P681R,NS7a_V82A,Spike_T19R,NS7a_T120I,N_D377Y,M_I82T,NSP6_V149A,Spike_D950N,NSP3_P822L,NSP13_P77L,NSP4_A446V,Spike_T478K,NSP15_T48I,NSP12_P323L,Spike_D614G,Spike_L452R,NSP3_P402S)	2021-09-15		TRUE			0.0374475	0.379518	Africa	Kenya	Laikipia	?
India/RJ-4745/2020	betacoronavirus	EPI_ISL_2106640	2020-10-07		29865	Human	26	unknown	GR	B.1.1	2022-01-05		(NSP1_K141N,NSP2_A225V,N_R203K,NSP4_D279N,N_D144Y,NS8_I9T,N_G204P,NS3_L108F,NSP12_A400S,NSP13_T153I,Spike_Q836R,NSP12_P323L,Spike_D614G)	2021-05-16		TRUE		TRUE	0.0863247	0.379499	Asia	India	Rajasthan	JodhPur
Peru/PIU-INS-2951/2021	betacoronavirus	EPI_ISL_3670606	2021-06-03		29836	Human	35	Female	GR	C.37	2022-01-05	VOI Lambda GR/452Q.V1 (C.37+C.37.1) first detected in Peru	(Spike_L249del,Spike_S247del,Spike_G75V,Spike_Y248del,NSP6_S106del,N_R203K,NS6_T21I,Spike_F490S,Spike_T859N,N_P13L,NSP9_T34I,Spike_D253N,Spike_R246del,NSP4_L438P,NSP4_T492I,N_G214C,NSP5_G15S,NSP6_G107del,NSP3_F1569V,NSP3_T428I,NSP6_F108del,NSP3_P1469S,N_G204R,NSP12_P323L,Spike_G252del,Spike_D614G,Spike_T250del,Spike_L452Q,Spike_P251del,Spike_T76I)	2021-08-25		TRUE			0.000469248	0.379095	South America	Peru	Piura	?
Switzerland/BE-ETHZ-250120/2020	betacoronavirus	EPI_ISL_535628	2020-08-14		29836	Human	unknown	unknown	GR	B.1.1.39	2022-01-05		(N_P199S,NSP8_T145I,N_R203K,NS3_S74F,N_G204R,Spike_A1078V,N_V72I,NSP12_P323L,NSP13_T413I,Spike_D614G)	2020-09-15		TRUE			0.0138423	0.379499	Europe	Switzerland	Bern	?
South_Africa/KRISP-K014728/2021	betacoronavirus	EPI_ISL_2086213	2021-05-05		29773	Human	55	Male	G	B.1.351	2022-01-05	VOC Beta GH/501Y.V2 (B.1.351+B.1.351.2+B.1.351.3) first detected in South Africa	(E_P71L,NSP3_K837N,NSP15_D91Y,NS8_I121L,Spike_E484K,N_T205I,Spike_A701V,NSP2_T85I,NSP2_C487G,Spike_N501Y,NSP4_V285I,NSP12_P323L,NSP5_K90R,Spike_D614G,NS3_S171L)	2021-05-13		TRUE		TRUE	0.102744	0.38141	Africa	South Africa	Gauteng	?
England/NORW-30787AC/2021	betacoronavirus	EPI_ISL_5476332	2021-10-14		29792	Human	unknown	unknown	GK	AY.43	2022-01-05	VOC Delta GK/478K.V1 (B.1.617.2+AY.x) first detected in India	(N_G215C,N_D63G,N_R203M,NSP12_G671S,NS3_S26L,Spike_P681R,Spike_R158del,NSP3_P1228L,NSP3_T64I,Spike_D950B,NS7a_V82A,NSP3_A488S,Spike_F157del,NSP4_T492I,NSP14_A394V,Spike_T19R,NS7a_T120I,N_D377Y,M_I82T,N_Q9L,NS7b_T40I,NSP13_P77L,Spike_E156G,NSP3_P1469S,Spike_T478K,NSP12_L838I,NSP6_T77A,NSP12_P323L,Spike_D614G,Spike_V6F,NSP4_V167L,Spike_L452R)	2021-10-25		TRUE	TRUE		0.0086939	0.379791	Europe	United Kingdom	England	?
USA/FL-CDC-STM-000059825/2021	betacoronavirus	EPI_ISL_1991405	2021-04-19		29813	Human	31	Female	GRY	B.1.1.7	2022-01-05	VOC Alpha 202012/01 GRY (B.1.1.7+Q.x) first detected in the UK	(NSP3_A1527V,M_V23L,Spike_H69del,NS8_Q27stop,NSP14_G6V,NSP3_T183I,Spike_T716I,NS8_K68stop,NSP6_S106del,N_R203K,Spike_A570D,Spike_N501Y,NSP3_I1412T,NS8_R52I,Spike_P681H,Spike_Y144del,NSP16_P236L,NSP6_G107del,NSP3_A890D,Spike_D1118H,NSP3_T353A,NSP6_F108del,NS8_Y73C,N_G204R,NSP6_L260F,Spike_V70del,NSP12_P323L,Spike_D614G,N_D3L,Spike_S982A,Spike_T22I,N_S235F)	2021-05-10		TRUE	TRUE			0.3797	North America	USA	Florida	?
Brazil/GO-HLAGYN-1574503/2021	betacoronavirus	EPI_ISL_2017425	2021-03-26		29643	Human	35	Female	GR	P.1	2022-01-05	VOC Gamma GR/501Y.V3 (P.1+P.1.x) first detected in Brazil/Japan	(Spike_R190S,NSP6_S106del,Spike_H655Y,Spike_E484K,N_R203K,NSP1_S3G,NSP10_T58I,Spike_K417T,Spike_T1027I,Spike_N501Y,NS3_S253P,Spike_L18F,N_P80R,Spike_T20N,NSP3_K977Q,NSP6_G107del,NSP8_K37N,NSP6_F108del,NSP3_S370L,N_G204R,NS8_E92K,Spike_P26S,NSP12_P323L,Spike_D614G,Spike_V1176F,NSP13_E341D)	2021-05-11		TRUE	TRUE		0.00239517	0.379548	South America	Brazil	Goias	Aparecida de Goiania
Brazil/GO-HLAGYN-1608900/2021	betacoronavirus	EPI_ISL_2017462	2021-04-13		29810	Human	24	Male	GR	P.1	2022-01-05	VOC Gamma GR/501Y.V3 (P.1+P.1.x) first detected in Brazil/Japan	(Spike_R190S,NSP6_S106del,Spike_H655Y,Spike_E484K,N_R203K,Spike_K417T,Spike_T1027I,Spike_D138Y,Spike_N501Y,NS3_L83F,NS3_S253P,N_G238C,Spike_L18F,N_P80R,Spike_T20N,NSP3_K977Q,NSP6_G107del,NSP6_F108del,NSP3_S370L,N_G204R,NS8_E92K,Spike_P26S,NSP12_P323L,Spike_D614G,Spike_V1176F,NSP13_E341D,Spike_A653V)	2021-05-11		TRUE	TRUE		0.00506541	0.379581	South America	Brazil	Goias	Aparecida de Goiania
Uzbekistan/Tashkent-CGB-44/2021	betacoronavirus	EPI_ISL_3673673	2021-07-23		29814	Human	35	Male	GK	AY.126	2022-01-05	VOC Delta GK/478K.V1 (B.1.617.2+AY.x) first detected in India	(N_G215C,M_F26Y,Spike_T95I,N_R203M,NSP12_G671S,Spike_G142D,M_V23P,Spike_I850L,M_L17M,NS3_K16T,NSP3_P1228L,M_W20S,NS7a_V82A,NSP4_T492I,Spike_T19R,NS7a_T120I,M_I82T,Spike_D950N,NS7b_T40I,Spike_F797C,M_F28D,M_Q19P,NSP3_P1469S,M_L22F,Spike_T478K,M_T30S,NSP6_T77A,M_G25P,NSP16_K160R,N_D63G,M_L35C,M_L27M,NS3_S26L,Spike_P681R,NSP3_A488S,NSP14_A394V,N_D377Y,NSP13_P77L,M_ins15APstop,M_ins29S,M_ins21R,Spike_A845S,M_L16T,NSP12_P323L,Spike_D614G,M_W31T,NSP4_V167L,Spike_L452R)	2021-08-25		TRUE			0.0104984	0.379546	Asia	Uzbekistan	Tashkent	?
Peru/LIM-UPCH-0944/2020	betacoronavirus	EPI_ISL_3707359	2020-10-14		29821	Human	39	Male	GR	C.4	2022-01-05		(NSP5_G15S,NS3_S40L,Spike_H655Y,N_R203K,NSP3_T428I,Spike_A1078S,N_G204R,NSP13_T125N,NSP12_P323L,Spike_D614G,Spike_A222V)	2021-08-26		TRUE	TRUE			0.379833	South America	Peru	Lima	?
Brazil/PB-FIOCRUZ-18341/2021	betacoronavirus	EPI_ISL_2157550	2021-01-12		29730	Human	64	Female	GR	B.1.1.28	2022-01-05		(NSP1_F143del,Spike_M153T,NSP4_N203S,NSP1_K141del,N_R203K,NSP4_L15F,NSP5_P241L,NSP1_S142del,NS3_G224V,N_G204R,NSP7_L71F,NSP12_P323L,Spike_D614G,Spike_V1176F,Spike_N658T,Spike_S689I)	2021-05-19		TRUE	TRUE			0.379919	South America	Brazil	Paraiba	Joao Pessoa
Philippines/PH-PGC-01779/2020	betacoronavirus	EPI_ISL_2154410	2020-12-02		29865	Human	1	Female	GR	B.1.1	2022-01-05		(N_R203K,Spike_P1263S,N_G204R,NS6_Q8P,NSP12_P323L,Spike_D614G,NSP6_L37F)	2021-05-19		TRUE		TRUE	0.0971371	0.381138	Asia	Philippines	Cagayan Valley	?
Guinea_Bissau/51LNSPGB/2020	betacoronavirus	EPI_ISL_2158597	2020-03-21		29782	Human	46	Male	GH	B.1	2022-01-05		(NSP3_P679L,NS3_Q57H,NSP12_P323L,Spike_D614G)	2021-05-19		TRUE			0.0198778	0.380199	Africa	Guinea-Bissau	?	?
USA/FL-CDC-LC0056634/2021	betacoronavirus	EPI_ISL_2182046	2021-05-05		29694	Human	0	Male	GRY	B.1.1.7	2022-01-05	VOC Alpha 202012/01 GRY (B.1.1.7+Q.x) first detected in the UK	(NSP3_A1527V,Spike_H69del,NS8_Q27stop,NSP3_T183I,Spike_T716I,NS8_K68stop,NSP6_S106del,N_R203K,Spike_A570D,Spike_N501Y,NSP3_I1412T,NS8_R52I,Spike_P681H,Spike_Y144del,NSP6_G107del,NSP3_A890D,Spike_D1118H,NSP6_F108del,NS8_Y73C,N_G204R,Spike_V70del,NSP12_P323L,Spike_D614G,Spike_G1246S,N_D3L,Spike_S982A,N_S235F)	2021-05-20		TRUE	TRUE			0.37974	North America	USA	Florida	?
Australia/NSW1739/2021	betacoronavirus	EPI_ISL_2786934	2021-06-29		29395	Human	unknown	unknown	GK	AY.39.1	2022-01-05	VOC Delta GK/478K.V1 (B.1.617.2+AY.x) first detected in India	(N_G215C,N_D63G,N_R203M,NSP12_G671S,NSP16_Q238H,NS3_S26L,Spike_P681R,Spike_R158del,NSP3_P1228L,NS7a_V82A,NSP3_A488S,Spike_F157del,NSP4_T492I,NSP14_A394V,Spike_T19R,NS7a_T120I,N_D377Y,M_I82T,Spike_D950N,NS7b_T40I,NSP13_P77L,Spike_E156G,NSP3_P1469S,Spike_T478K,NS7a_V71I,NSP6_T77A,NSP12_P323L,Spike_D614G,NSP4_V167L,Spike_L452R)	2021-07-02		TRUE	TRUE		0.0078925	0.379076	Oceania	Australia	New South Wales	Sydney
Brazil/GO-HLAGYN-1455939/2021	betacoronavirus	EPI_ISL_2187764	2021-02-04		29814	Human	19	Male	GR	P.1	2022-01-05	VOC Gamma GR/501Y.V3 (P.1+P.1.x) first detected in Brazil/Japan	(Spike_R190S,NSP6_S106del,Spike_H655Y,Spike_E484K,N_R203K,Spike_K417T,Spike_T1027I,Spike_D138Y,Spike_N501Y,NS3_S253P,Spike_L18F,N_P80R,Spike_T20N,NSP3_K977Q,NSP6_G107del,NSP6_F108del,NSP3_S370L,N_G204R,NS8_E92K,Spike_P26S,NSP12_P323L,Spike_D614G,Spike_V1176F,NSP13_E341D)	2021-05-20		TRUE	TRUE		0.00275039	0.379692	South America	Brazil	Goias	Aparecida de Goiania
South_Africa/NHLS-UCT-GS-B449/2021	betacoronavirus	EPI_ISL_2140696	2021-04-14		29847	Human	38	Female	GH	B.1.351	2022-01-05	VOC Beta GH/501Y.V2 (B.1.351+B.1.351.2+B.1.351.3) first detected in South Africa	(E_P71L,NSP3_K837N,Spike_K417N,NSP6_S106del,Spike_E484K,NSP3_M1218I,Spike_A701V,N_V270L,Spike_N501Y,N_S327L,Spike_A243del,Spike_D215G,Spike_L244del,NSP6_G107del,N_T205I,NSP6_F108del,Spike_L242del,NS3_Q57H,NSP5_T93I,NSP2_T85I,Spike_D80A,NSP12_P323L,NSP5_K90R,Spike_D614G,NS3_S171L)	2021-05-18		TRUE	TRUE		0.00666734	0.379284	Africa	South Africa	Western Cape	George
USA/MD-CDC-LC0058137/2021	betacoronavirus	EPI_ISL_2184494	2021-05-05		29694	Human	10	Male	GRY	B.1.1.7	2022-01-05	VOC Alpha 202012/01 GRY (B.1.1.7+Q.x) first detected in the UK	(Spike_H69del,NS8_Q27stop,NSP3_T183I,Spike_T716I,NS8_K68stop,NSP6_S106del,N_R203K,Spike_A570D,Spike_N501Y,NSP3_I1412T,NS8_R52I,Spike_P681H,Spike_Y144del,NSP12_P227L,Spike_L18F,NSP6_G107del,NSP3_A890D,Spike_D1118H,NSP6_F108del,NSP12_F652L,NS8_Y73C,N_G204R,Spike_V327I,Spike_V70del,NSP12_P323L,NSP14_P451S,Spike_D614G,N_D3L,Spike_S982A,NSP3_V1897I,N_S235F)	2021-05-20		TRUE	TRUE		0.000101031	0.37961	North America	USA	Maryland	?
USA/OR-CDC-ASC210062531/2021	betacoronavirus	EPI_ISL_2181646	2021-05-11		29900	Human	23	Male	GR	B.1.1.519	2022-01-05		(NS3_A54V,Spike_T732A,NSP14_M72I,N_R203K,NSP6_I49V,N_G204R,Spike_T478K,NSP9_T35I,NSP12_P323L,NSP3_P141S,Spike_P681H,Spike_D614G,NSP3_T970M,N_T76I,NSP4_T492I)	2021-05-20		TRUE	TRUE		0.000167224	0.379127	North America	USA	Oregon	?
USA/TX-HMH-MCoV-35217/2020	betacoronavirus	EPI_ISL_2220312	2020-08-11		29739	Human	unknown	unknown	G	B.1.1	2022-01-05		(N_R203K,Spike_A570D,NSP2_P129L,NS3_Q57H,N_G204R,NS8_V62L,NS6_L4P,NSP12_P323L,Spike_D614G,N_A134V,Spike_S982A,N_S235F)	2021-05-21		TRUE			0.0114015	0.380282	North America	USA	Texas	Houston
Iran/GRC-Zah-11-124/2021	betacoronavirus	EPI_ISL_2254498	2021-02-07		29840	Human	23	Male	G	B.1.1.51	2022-01-05		(NSP3_T1275I,NSP15_E202K,NS8_K68E,NSP3_K1771R,N_R203K,NS8_G66del,NS3_Q57H,NSP10_T111I,Spike_I210del,N_G204R,Spike_E1150D,NSP3_V325F,NS8_S67del,NSP12_P323L,NSP5_K90R,Spike_D614G,Spike_Y144del,N_D3L,NSP3_P723S,N_S235F)	2021-05-25		TRUE	TRUE		0.00395442	0.379988	Asia	Iran	Zahedan	?
Brazil/SP-IB_101608/2021	betacoronavirus	EPI_ISL_2209937	2021-04-13		29886	Human	unknown	unknown	GR	P.1	2022-01-05	VOC Gamma GR/501Y.V3 (P.1+P.1.x) first detected in Brazil/Japan	(Spike_R190S,NSP4_S184N,NSP6_S106del,Spike_H655Y,Spike_E484K,N_R203K,Spike_K417T,Spike_T1027I,Spike_D138Y,Spike_N501Y,N_A252S,NS3_S253P,Spike_L18F,N_P80R,Spike_T20N,NSP3_K977Q,NSP6_G107del,NSP6_F108del,NSP3_S370L,N_G204R,NS8_E92K,Spike_P26S,NSP12_P323L,Spike_D614G,NSP6_L37F,Spike_V1176F,NSP13_E341D)	2021-05-21		TRUE	TRUE		0.00585558	0.379287	South America	Brazil	Sao Paulo	?
USA/TX-CDC-ASC210003020/2021	betacoronavirus	EPI_ISL_2243607	2021-03-08		29866	Human	5	Female	GH	B.1.2	2022-01-05		(Spike_A27V,NSP3_S126L,N_P67S,NS3_Q57H,NSP2_T85I,NSP4_V344F,NSP5_L89F,NS8_S24L,NSP3_M1788I,NSP14_N129D,NS3_G172V,NSP12_P323L,NSP14_V316I,Spike_D614G,N_P199L,NSP3_G255V,N_P383L)	2021-05-24		TRUE			0.0298667	0.379616	North America	USA	Texas	?
Aruba/AW-RIVM-52693/2021	betacoronavirus	EPI_ISL_3733741	2021-08-11		29769	Human	unknown	unknown	GK	AY.25.1	2022-01-05	VOC Delta GK/478K.V1 (B.1.617.2+AY.x) first detected in India	(N_G215C,N_D63G,N_R203M,NSP12_G671S,Spike_T716I,NSP14_T378I,Spike_G142D,NS3_S26L,Spike_P681R,Spike_R158del,NSP3_P1228L,NS7a_V82A,NSP3_A488S,Spike_F157del,NSP4_T492I,NSP14_A394V,Spike_T19R,NS7a_T120I,N_D377Y,M_I82T,NSP4_S137L,NSP6_C197F,Spike_D950N,NS7b_T40I,NSP13_P77L,NS3_L101I,Spike_E156G,NSP3_P1469S,Spike_T478K,NSP6_T77A,NS3_E239Q,NSP12_P323L,Spike_D614G,NSP4_V167L,Spike_L452R,NSP3_D410G)	2021-08-27		TRUE	TRUE			0.379623	South America	Aruba	Aruba	?
New_Zealand/21CH0128/2021	betacoronavirus	EPI_ISL_3760059	2021-08-23		29715	Human	unknown	Female	GK	AY.39.1.1	2022-01-05	VOC Delta GK/478K.V1 (B.1.617.2+AY.x) first detected in India	(N_G215C,Spike_T95I,N_D63G,N_R203M,NSP12_G671S,NSP16_Q238H,Spike_G142D,NS3_S26L,Spike_P681R,Spike_R158del,NSP3_P1228L,NS7a_V82A,NSP3_A488S,Spike_F157del,NSP4_T492I,NSP14_A394V,Spike_T19R,NS7a_T120I,N_D377Y,M_I82T,Spike_D950N,NSP14_L508F,NS7b_T40I,NSP13_P77L,Spike_E156G,NSP3_P1469S,Spike_T478K,NS7a_V71I,NSP6_T77A,NSP12_P323L,Spike_D614G,NSP4_V167L,Spike_L452R)	2021-08-28		TRUE	TRUE		3.3653e-05	0.379585	Oceania	New Zealand	Waitemata	?
Brazil/PB-BA1200-250032126/2020	betacoronavirus	EPI_ISL_2241497	2020-11-24		29836	Human	unknown	unknown	GR	P.7	2022-01-05		(NSP6_Q208H,N_R203K,NSP3_P1469S,N_G204R,NSP3_V1770F,N_P13L,NS3_T151I,NSP7_L71F,NSP12_P323L,NS3_M125I,NSP4_L264F,Spike_D614G,Spike_V1176F)	2021-05-24		TRUE	TRUE			0.379541	South America	Brazil	Paraiba	Itaporanga
Sweden/3929001763/2021	betacoronavirus	EPI_ISL_2213377	2021-03-02		29800	Human	unknown	unknown	GRY	B.1.1.7	2022-01-05	VOC Alpha 202012/01 GRY (B.1.1.7+Q.x) first detected in the UK	(Spike_H69del,NS8_Q27stop,NSP3_T183I,NS3_H182Y,Spike_T716I,NSP6_S106del,N_R203K,Spike_A570D,Spike_N501Y,NSP3_I1412T,NS8_R52I,Spike_P681H,Spike_Y144del,NSP6_G107del,NSP3_A890D,Spike_D1118H,NSP6_F108del,NS8_Y73C,N_G204R,Spike_V70del,NSP12_P323L,Spike_D614G,N_D3L,Spike_S982A,N_S235F)	2021-05-21		TRUE	TRUE			0.379799	Europe	Sweden	Vastra Gotaland	?
Germany/HH-RKI-I-148993/2021	betacoronavirus	EPI_ISL_2260718	2021-05-07		29869	Human	unknown	unknown	GRY	B.1.1.7	2022-01-05	VOC Alpha 202012/01 GRY (B.1.1.7+Q.x) first detected in the UK	(Spike_H69del,NS8_Q27stop,NSP3_T183I,Spike_T716I,NSP6_S106del,N_R203K,NSP14_G37V,Spike_A570D,Spike_N501Y,NSP3_I1412T,NS8_R52I,Spike_P681H,Spike_Y144del,N_T334I,NSP6_G107del,NSP3_A890D,Spike_D1118H,NSP6_F108del,NS8_Y73C,N_G204R,Spike_V70del,NSP9_T21I,NSP12_P323L,Spike_D614G,N_D3L,Spike_S982A,N_S235F)	2021-05-25		TRUE	TRUE			0.379423	Europe	Germany	Hamburg	?
USA/TX-HMH-MCoV-37832/2020	betacoronavirus	EPI_ISL_2212863	2020-12-12		29823	Human	unknown	unknown	GH	B.1.2	2022-01-05		(NSP6_Q160R,Spike_Q677P,NSP15_T285I,N_P67S,NSP16_R216C,NS3_Q57H,NSP2_G220S,Spike_L5F,NSP2_T85I,NSP5_L89F,NS8_S24L,NSP14_N129D,NS3_G172V,NSP12_P323L,Spike_D614G,N_P199L)	2021-05-21		TRUE			0.00103947	0.379834	North America	USA	Texas	Houston
Japan/PG-41081/2021	betacoronavirus	EPI_ISL_2335609	2021-04-25		29762	Human	unknown	unknown	GRY	B.1.1.7	2022-01-05	VOC Alpha 202012/01 GRY (B.1.1.7+Q.x) first detected in the UK	(Spike_H69del,NS8_Q27stop,NSP3_T183I,Spike_T716I,NSP6_S106del,N_R203K,Spike_A570D,NSP13_E261D,Spike_N501Y,NSP3_I1412T,NS8_R52I,Spike_P681H,Spike_Y144del,NSP6_G107del,NSP3_A890D,Spike_D1118H,NSP6_F108del,NS8_Y73C,N_G204R,Spike_V70del,NSP12_P323L,Spike_D614G,N_D3L,Spike_S982A,N_S235F)	2021-05-29		TRUE	TRUE			0.37978	Asia	Japan	Hiroshima	?
USA/CO-CDPHE-2100778747/2021	betacoronavirus	EPI_ISL_2276210	2021-04-06		29494	Human	unknown	unknown	GH	B.1.427	2022-01-05	VOI Epsilon GH/452R.V1 (B.1.429+B.1.427) first detected in USA/California	(NS8_A65V,N_T205I,NS3_Q57H,NS8_T87I,NSP2_T85I,NSP13_D260Y,NSP12_P323L)	2021-05-26		TRUE		TRUE	0.231132	0.379415	North America	USA	Colorado	?
Austria/CeMM4945/2021	betacoronavirus	EPI_ISL_2324172	2021-02-28		29763	Human	20	Female	GRY	B.1.1.7	2022-01-05	VOC Alpha 202012/01 GRY (B.1.1.7+Q.x) first detected in the UK	(Spike_H69del,NS8_Q27stop,NSP3_T183I,Spike_T716I,NS8_K68stop,NSP6_S106del,N_R203K,Spike_A570D,NSP15_A171V,Spike_N501Y,NSP3_I1412T,NS8_R52I,Spike_P681H,Spike_Y144del,NSP6_G107del,NSP3_A890D,Spike_D1118H,NSP6_F108del,NS8_Y73C,N_G204P,Spike_V70del,NSP12_P323L,Spike_D614G,N_D3L,Spike_S982A,N_S235F)	2021-05-28		TRUE	TRUE			0.379767	Europe	Austria	Upper Austria	Wels-Land
Brazil/SP-2294/2021	betacoronavirus	EPI_ISL_1625993	2021-02-26		29860	Human	59	Female	GR	P.1	2022-01-05	VOC Gamma GR/501Y.V3 (P.1+P.1.x) first detected in Brazil/Japan	(Spike_R190S,NSP6_S106del,Spike_H655Y,Spike_E484K,N_R203K,Spike_K417T,Spike_T1027I,NSP3_F1532V,Spike_D138Y,Spike_N501Y,NS3_S253P,NSP12_P227L,Spike_L18F,N_P80R,Spike_T20N,NSP3_K977Q,NSP6_G107del,NSP6_F108del,NSP3_S370L,N_G204R,NS8_E92K,Spike_P26S,NSP12_P323L,Spike_D614G,Spike_V1176F,NSP13_A18V,NSP13_E341D)	2021-04-16		TRUE	TRUE			0.379672	South America	Brazil	Sao Paulo	Leme
Australia/QLD3458/2021	betacoronavirus	EPI_ISL_8215955	2021-12-22		29774	Human	unknown	unknown	GRA	BA.1	2022-01-05	VOC Omicron GRA (B.1.1.529+BA.*) first detected in Botswana/Hong Kong/South Africa	(NSP5_P132H,Spike_H69del,Spike_T95I,Spike_A67V,Spike_S373P,Spike_Q493R,Spike_N969K,Spike_H655Y,Spike_N856K,N_R203K,Spike_G142D,NSP6_S104del,NSP3_A1892T,Spike_Q954H,Spike_V213A,N_P13L,Spike_ins212Astop,NSP3_L1266I,Spike_N501Y,M_Q19E,Spike_N440K,NSP4_T492I,Spike_L216S,Spike_N679K,Spike_N764K,Spike_Q218S,Spike_Y505H,NSP6_I189V,Spike_T547K,M_D3G,Spike_D796Y,N_G204R,Spike_T478K,Spike_V143del,M_A63T,Spike_G496S,Spike_L212S,NSP3_V1069I,Spike_K417N,Spike_S371L,Spike_G339D,NSP3_S1265del,NSP14_I42V,Spike_P681H,Spike_D215R,Spike_Y144del,Spike_S375F,Spike_Q498R,Spike_G446S,Spike_S477N,NSP3_K38R,Spike_E484A,E_T9I,Spike_V70del,Spike_L981F,NSP12_P323L,Spike_D614G,Spike_Y145del)	2021-12-31		TRUE			0.00728824	0.379639	Oceania	Australia	Queensland	?
Norway/18637/2021	betacoronavirus	EPI_ISL_4203113	2021-08-30		29764	Human	unknown	unknown	GK	AY.42	2022-01-05	VOC Delta GK/478K.V1 (B.1.617.2+AY.x) first detected in India	(N_G215C,Spike_T95I,N_D63G,N_R203M,Spike_G142D,NS3_S26L,Spike_P681R,Spike_R158del,NSP3_P1228L,NS7a_V82A,NSP3_A488S,Spike_F157del,NSP4_T492I,NSP14_A394V,Spike_T19R,NS7a_T120I,NSP2_V485I,N_D377Y,M_I82T,Spike_D950N,NS7b_T40I,NSP13_P77L,Spike_E156G,NSP2_G392E,NSP3_P1469S,Spike_T478K,NSP6_T77A,NSP3_T763M,NSP12_P323L,NSP12_F694Y,Spike_D614G,NSP4_V167L,Spike_L452R,NSP3_P822S)	2021-09-15		TRUE			0.0134055	0.379465	Europe	Norway	Viken	?
Japan/PG-37992/2021	betacoronavirus	EPI_ISL_2327199	2021-04-20		29762	Human	unknown	unknown	GRY	B.1.1.7	2022-01-05	VOC Alpha 202012/01 GRY (B.1.1.7+Q.x) first detected in the UK	(Spike_H69del,NS8_Q27stop,NSP3_T183I,Spike_T716I,NSP6_S106del,N_R203K,Spike_A570D,NSP13_E261D,Spike_N501Y,NSP3_I1412T,NS8_R52I,Spike_P681H,Spike_Y144del,NSP6_G107del,NSP3_A890D,Spike_D1118H,NSP6_F108del,NS8_Y73C,N_G204R,Spike_V70del,NSP12_P323L,Spike_D614G,N_D3L,Spike_S982A,N_S235F)	2021-05-29		TRUE	TRUE			0.379813	Asia	Japan	Fukui	?
Slovenia/213168/2021	betacoronavirus	EPI_ISL_2272066	2021-04-21		29818	Human	51	Female	GRY	B.1.1.7	2022-01-05	VOC Alpha 202012/01 GRY (B.1.1.7+Q.x) first detected in the UK	(Spike_H69del,NS8_Q27stop,NSP3_T183I,Spike_T716I,NS8_K68stop,NSP6_S106del,N_R203K,Spike_A570D,Spike_N501Y,NSP3_I1412T,NS8_R52I,Spike_P681H,Spike_Y144del,NSP6_G107del,NSP3_A890D,Spike_D1118H,NSP6_F108del,NS8_Y73C,N_G204R,Spike_V70del,NSP12_P323L,Spike_D614G,N_D3L,Spike_S982A,N_S235F)	2021-05-25		TRUE	TRUE		0.00596955	0.379656	Europe	Slovenia	?	?
Scotland/QEUH-15A7D0C/2021	betacoronavirus	EPI_ISL_2318111	2021-05-20		29769	Human	unknown	unknown	GK	AY.98	2022-01-05	VOC Delta GK/478K.V1 (B.1.617.2+AY.x) first detected in India	(N_G215C,N_D63G,N_R203M,NSP12_G671S,Spike_G142D,NS3_S26L,NSP14_R76S,Spike_P681R,Spike_R158del,NSP3_P1228L,NS7a_V82A,NSP3_A488S,Spike_F157del,NSP4_T492I,NSP14_A394V,Spike_T19R,NS7a_T120I,N_D377Y,NS3_R134C,M_I82T,Spike_D950N,NS7b_T40I,NSP13_P77L,Spike_E156G,NSP3_P1469S,Spike_T478K,NSP6_T77A,NSP12_P323L,Spike_D614G,NSP4_V167L,Spike_L452R,NSP1_E87D)	2021-05-28		TRUE	TRUE			0.37959	Europe	United Kingdom	Scotland	?
Brazil/SE-BA1200-280174202/2021	betacoronavirus	EPI_ISL_2308478	2021-02-27		29829	Human	unknown	unknown	GR	P.1.2	2022-01-05	VOC Gamma GR/501Y.V3 (P.1+P.1.x) first detected in Brazil/Japan	(NS7a_T39I,Spike_R190S,NSP6_S106del,Spike_H655Y,Spike_E484K,N_R203K,Spike_K417T,Spike_T1027I,NS3_D155Y,Spike_D138Y,Spike_N501Y,NSP5_H246Y,NS3_S253P,Spike_L18F,N_P80R,Spike_T20N,NSP3_T1002I,NSP3_K977Q,NSP6_G107del,NSP6_F108del,NSP3_S370L,N_G204R,NS8_E92K,Spike_P26S,NSP12_P323L,Spike_D614G,Spike_V1176F,NSP2_D582G,NSP13_E341D)	2021-05-27		TRUE	TRUE		0.00177679	0.3795	South America	Brazil	Sergipe	Aracaju
Qatar/QA.QU_18.12.F8/2021	betacoronavirus	EPI_ISL_2274417	2021-04-20		29763	Human	36	Female	G	B.1.1.7	2022-01-05	VOC Alpha 202012/01 GRY (B.1.1.7+Q.x) first detected in the UK	(Spike_H69del,NS8_Q27stop,NS3_A23V,NSP3_T183I,NSP3_A890D,NSP6_G107del,Spike_T716I,NSP6_S106del,Spike_A570D,Spike_D1118H,NSP6_F108del,NS8_Y73C,Spike_V70del,Spike_N501Y,NSP3_I1412T,NS8_R52I,NSP12_P323L,Spike_P681H,Spike_D614G,Spike_Y144del,N_D3L,NSP16_R216S)	2021-05-26		TRUE			0.028391	0.378864	Asia	Qatar	Doha	?
Spain/CT-HUVH-EX48603/2021	betacoronavirus	EPI_ISL_2284977	2021-05-19		29805	Human	88	Female	GR	P.1	2022-01-05	VOC Gamma GR/501Y.V3 (P.1+P.1.x) first detected in Brazil/Japan	(NSP6_S106del,Spike_H655Y,Spike_E484K,N_R203K,Spike_K417T,Spike_T1027I,Spike_D138Y,Spike_N501Y,E_S68A,NS3_S253P,Spike_L18F,N_P80R,Spike_T20N,NSP3_K977Q,NSP6_G107del,NSP3_D782N,NSP6_F108del,NSP3_S370L,NSP13_A368V,N_G204R,NS8_E92K,Spike_P26S,NSP3_S1817L,NSP12_P323L,Spike_D614G,Spike_V1176F,NSP13_E341D)	2021-05-26		TRUE	TRUE		0.00751552	0.379737	Europe	Spain	Catalunya	?
USA/VA-DCLS-5131/2021	betacoronavirus	EPI_ISL_2344477	2021-05-10		29813	Human	unknown	unknown	GR	B.1.1.519	2022-01-05		(Spike_T732A,N_R203K,NSP3_N1344S,NSP6_I49V,N_G204R,Spike_T478K,NSP9_T35I,NSP12_P323L,NS3_I35V,NSP3_P141S,Spike_P681H,Spike_D614G,NSP4_T492I)	2021-05-30		TRUE	TRUE			0.379734	North America	USA	Virginia	?
USA/KS-CDC-ASC210066312/2021	betacoronavirus	EPI_ISL_2372464	2021-05-23		29864	Human	13	Female	GR	P.1.14	2022-01-05	VOC Gamma GR/501Y.V3 (P.1+P.1.x) first detected in Brazil/Japan	(Spike_R190S,NSP4_S184N,NSP6_S106del,Spike_H655Y,Spike_E484K,N_R203K,Spike_K417T,Spike_T1027I,Spike_D138Y,Spike_N501Y,NS3_S253P,Spike_L18F,N_P80R,Spike_T20N,NSP3_K977Q,NSP6_G107del,NSP6_F108del,NSP3_S370L,N_G204R,NS8_E92K,Spike_P26S,NSP12_P323L,Spike_D614G,Spike_V1176F,NSP13_E341D)	2021-06-01		TRUE			0.0130257	0.379271	North America	USA	Kansas	?
Australia/NSW-ICPMR-7306/2021	betacoronavirus	EPI_ISL_4205592	2021-09-05		29368	Human	unknown	unknown	GK	AY.39.1.3	2022-01-05	VOC Delta GK/478K.V1 (B.1.617.2+AY.x) first detected in India	(N_G215C,Spike_T95I,N_D63G,N_R203M,NSP12_G671S,NSP16_Q238H,NS3_S26L,Spike_P681R,Spike_R158del,NSP3_P1228L,NS7a_V82A,NSP3_A488S,Spike_F157del,NSP4_T492I,NSP14_A394V,Spike_T19R,NS7a_T120I,N_D377Y,M_I82T,Spike_D950N,NS7b_T40I,NSP13_P77L,Spike_E156G,NSP3_P1469S,Spike_T478K,NS7a_V71I,NSP6_T77A,NSP2_E453D,NSP12_P323L,Spike_D614G,Spike_P1162A,NSP4_V167L,Spike_L452R)	2021-09-15		TRUE	TRUE		0.0076614	0.378822	Oceania	Australia	New South Wales	Sydney
USA/CA-CDC-FG-118089/2021	betacoronavirus	EPI_ISL_4358435	2021-09-10		29812	Human	12	Male	GK	AY.103	2022-01-05	VOC Delta GK/478K.V1 (B.1.617.2+AY.x) first detected in India	(N_G215C,NSP3_A1537S,N_D63G,N_R203M,NSP12_G671S,NSP13_I334V,Spike_G142D,NS3_S26L,Spike_P681R,Spike_R158del,NS8_C25Y,NSP3_P1228L,NS7a_V82A,NSP3_A488S,Spike_F157del,NSP4_T492I,NSP14_A394V,Spike_T19R,NS7a_T120I,N_D377Y,M_I82T,Spike_D950N,NS7b_T40I,NSP13_P77L,Spike_E156G,NSP3_P1469S,Spike_T478K,NSP6_T77A,NSP12_P323L,Spike_D614G,NSP4_V167L,Spike_L452R,NSP2_W432L)	2021-09-21		TRUE	TRUE		0.00684288	0.379323	North America	USA	California	?
Niger/16250A/2020	betacoronavirus	EPI_ISL_3804266	2020-01-01		29872	Human	36	Male	G	B.1	2022-01-05		(NSP14_P70S,NSP15_V127F,Spike_H245Y,N_T205I,NS8_V32L,NS8_Q27L,E_S68F,N_S202N,NSP12_P323L,Spike_P681H,Spike_D614G,NS3_I232F)	2021-08-31		TRUE	TRUE			0.379632	Africa	Niger	Niamey	?
France/OCC-CHU-TLS-210781414801/2021	betacoronavirus	EPI_ISL_2366731	2021-03-19		29786	Human	unknown	Male	GRY	B.1.1.7	2022-01-05	VOC Alpha 202012/01 GRY (B.1.1.7+Q.x) first detected in the UK	(Spike_H69del,NS8_Q27stop,NSP3_T183I,Spike_T716I,NS8_K68stop,NSP6_S106del,N_R203K,Spike_A570D,Spike_N501Y,NSP3_I1412T,NS8_R52I,Spike_P681H,Spike_Y144del,Spike_T20I,NSP6_G107del,NSP3_A890D,Spike_D1118H,NSP6_F108del,NS8_Y73C,N_G204R,Spike_V70del,NSP12_P323L,Spike_D614G,N_D3L,Spike_S982A,N_S235F)	2021-06-01		TRUE	TRUE		0.00879608	0.380165	Europe	France	Occitanie	Haute-Garonne
South_Africa/NICD-N6568/2021	betacoronavirus	EPI_ISL_2382207	2021-05-07		29529	Human	46	Female	GR	B.1.1.528	2022-01-05		(NSP4_R401H,NSP13_G206V,NSP4_M324I,NSP6_S106del,N_R203K,NSP3_E595D,Spike_P681R,NSP2_T215I,NSP14_S255I,Spike_S98F,Spike_N450K,N_P344S,NSP3_Q383H,M_I82T,NSP6_G107del,NS3_P42H,NSP6_F108del,N_G204R,N_N213I,NSP12_P323L,N_A152S,Spike_D614G,NSP2_S430L)	2021-06-02		TRUE		TRUE	0.0949914	0.380108	Africa	South Africa	Northern Cape	?
South_Africa/VIDA-KRISP-K011227/2021	betacoronavirus	EPI_ISL_2360590	2021-01-05		29865	Human	37	Male	G	B.1.351	2022-01-05	VOC Beta GH/501Y.V2 (B.1.351+B.1.351.2+B.1.351.3) first detected in South Africa	(E_P71L,NSP3_K837N,Spike_K417N,NS8_K68stop,Spike_E484K,N_T205I,Spike_A701V,NSP2_T85I,Spike_N501Y,NSP12_P323L,NSP5_K90R,Spike_D614G,NS3_S171L)	2021-05-31		TRUE		TRUE	0.155399	0.382255	Africa	South Africa	Gauteng	?
Australia/QLD4113/2021	betacoronavirus	EPI_ISL_8216346	2021-12-21		29775	Human	unknown	unknown	GRA	BA.1	2022-01-05	VOC Omicron GRA (B.1.1.529+BA.*) first detected in Botswana/Hong Kong/South Africa	(NSP5_P132H,Spike_H69del,Spike_T95I,Spike_A67V,Spike_S373P,Spike_Q493R,Spike_N969K,Spike_H655Y,Spike_N856K,N_R203K,Spike_G142D,NSP3_A1892T,Spike_Q954H,Spike_V213A,N_P13L,NSP3_L1266I,Spike_N501Y,M_Q19E,Spike_N440K,NSP4_T492I,NSP6_L105del,Spike_N679K,Spike_N764K,Spike_Q218S,NSP6_G107del,Spike_Y505H,NSP6_I189V,Spike_T547K,M_D3G,Spike_D796Y,N_G204R,Spike_T478K,Spike_V143del,M_A63T,Spike_G496S,Spike_L212S,NSP3_V1069I,Spike_K417N,NSP6_S106del,Spike_S371L,Spike_G339D,NSP3_S1265del,NSP14_I42V,Spike_P681H,Spike_Y144del,Spike_S375F,Spike_Q498R,Spike_G446S,Spike_S477N,NSP3_P822L,NSP3_K38R,Spike_E484A,E_T9I,Spike_V70del,Spike_L981F,Spike_ins216XS,NSP12_P323L,Spike_D614G,Spike_Y145del)	2021-12-31		TRUE			0.0207893	0.380368	Oceania	Australia	Queensland	?
Bulgaria/21BG-EU_004162_Pl35/2021	betacoronavirus	EPI_ISL_3796276	2021-07-29		29841	Human	17	Female	GK	AY.4.4	2022-01-05	VOC Delta GK/478K.V1 (B.1.617.2+AY.x) first detected in India	(N_G215C,NSP3_A1711V,Spike_T95I,N_D63G,N_R203M,NSP12_G671S,Spike_G142D,NS3_S26L,Spike_L5F,Spike_P681R,Spike_R158del,NSP3_P1228L,Spike_S929T,NS7a_V82A,NSP3_A488S,Spike_F157del,NSP4_T492I,NSP14_A394V,Spike_T19R,NS7a_T120I,NS8_K68N,N_D377Y,M_I82T,Spike_D950N,NS7b_T40I,NSP13_P77L,Spike_E156G,NSP3_P1469S,Spike_T478K,NSP12_V257F,NSP6_T77A,NSP12_P323L,Spike_D614G,NSP4_V167L,Spike_L452R)	2021-08-30		TRUE	TRUE		0.00512717	0.379143	Europe	Bulgaria	Ruse	?
Colombia/DC-Mx11_sarscov2/2020	betacoronavirus	EPI_ISL_4205071	2020-06-24		29693	Human	63	Female	O	None	2022-01-05		(NSP6_R233H,N_S194L)	2021-09-15		TRUE		TRUE	0.395211	0.389353	South America	Colombia	Bogota	?
Australia/QLD1906/2021	betacoronavirus	EPI_ISL_2385971	2021-05-27		29758	Human	unknown	unknown	G	B.1.525	2022-01-05	VOI Eta G/484K.V3 (B.1.525) first detected in UK/Nigeria	(Spike_H69del,NSP12_P323F,M_I82T,Spike_A67V,N_A12G,NSP3_T1189I,NSP8_P133S,NSP6_G107del,NSP6_S106del,Spike_E484K,N_T205I,NSP2_T166I,NSP6_F108del,Spike_Q52R,NS8_D63Y,Spike_V70del,Spike_D614G,Spike_Y144del,Spike_F888L,Spike_Q677H)	2021-06-03		TRUE	TRUE		0.00201626	0.379756	Oceania	Australia	Queensland	?
Mozambique/INS-K011815/2020	betacoronavirus	EPI_ISL_2396920	2020-10-31		29714	Human	20	Female	G	B.1.351	2022-01-05	VOC Beta GH/501Y.V2 (B.1.351+B.1.351.2+B.1.351.3) first detected in South Africa	(E_P71L,NSP3_K837N,Spike_K417N,NSP6_G107del,NSP6_S106del,Spike_E484K,N_T205I,NSP6_F108del,NSP2_T85I,Spike_N501Y,NSP15_V66L,NSP12_P323L,NSP5_K90R,Spike_D614G,NS3_S171L)	2021-06-03		TRUE		TRUE	0.0756546	0.378941	Africa	Mozambique	Maputo	?
Australia/VIC18574/2021	betacoronavirus	EPI_ISL_2379287	2021-05-26		29781	Human	28	Female	G	B.1.617.1	2022-01-05	VOI Kappa G/452R.V3 (B.1.617.1) first detected in India	(Spike_E484Q,N_D377Y,NSP13_M429I,Spike_H1101Y,N_R203M,N_G30E,NSP3_T749I,Spike_G142D,NSP15_K259R,NS3_S26L,NSP12_T643I,Spike_P681R,NS8_S69L,NSP6_T77A,NSP12_P323L,Spike_D614G,NS6_I33T,Spike_L452R,NS7a_V82A,Spike_Q1071H)	2021-06-02		TRUE	TRUE		3.35785e-05	0.379785	Oceania	Australia	Victoria	?
Canada/AB-ABPHL-23441/2021	betacoronavirus	EPI_ISL_3117347	2021-06-24		29701	Human	unknown	unknown	GK	AY.27	2022-01-05	VOC Delta GK/478K.V1 (B.1.617.2+AY.x) first detected in India	(N_D63G,N_R203M,NSP12_G671S,Spike_G142D,NSP6_T181I,NS3_S26L,Spike_P681R,N_S412R,Spike_R158del,NS7a_V82A,Spike_F157del,Spike_T19R,NS7a_T120I,Spike_Q613H,Spike_A222V,N_D377Y,M_I82T,NSP6_V149A,Spike_D950N,NSP3_P822L,NSP13_P77L,Spike_E156G,NSP4_A446V,Spike_T478K,M_A81S,NSP12_P323L,Spike_D614G,Spike_L452R,NSP2_H532Q)	2021-07-28		TRUE	TRUE		6.73378e-05	0.37971	North America	Canada	Alberta	?
South_Africa/KRISP-K012133/2021	betacoronavirus	EPI_ISL_2397142	2021-02-27	King Cetshwayo	29736	Human	90	Male	G	B.1.351	2022-01-05	VOC Beta GH/501Y.V2 (B.1.351+B.1.351.2+B.1.351.3) first detected in South Africa	(NSP3_E1025D,E_P71L,Spike_K417N,Spike_E484K,NSP2_T85I,Spike_N501Y,NSP15_V66L,NSP12_P323L,Spike_D614G)	2021-06-03		TRUE		TRUE	0.154997	0.376567	Africa	South Africa	KwaZulu-Natal	?
England/AUV2_CP52100326865230/2021	betacoronavirus	EPI_ISL_2795945	2021-06-21		29776	Human	unknown	unknown	GK	B.1.617.2	2022-01-05	VOC Delta GK/478K.V1 (B.1.617.2+AY.x) first detected in India	(N_G215C,M_I82T,N_D63G,Spike_D950N,N_R203M,NS7b_T40I,NSP12_G671S,NSP13_P77L,NSP5_P132S,NSP3_P1469S,NS3_S26L,Spike_T478K,Spike_P681R,NSP6_T77A,NSP3_P1228L,NSP12_P323L,Spike_D614G,NSP4_V167L,Spike_L452R,NSP3_A488S,NSP4_T492I,NSP14_A394V,Spike_T19R)	2021-07-03		TRUE		TRUE	0.0555817	0.38057	Europe	United Kingdom	England	?
Australia/NSW-ICPMR-7475/2021	betacoronavirus	EPI_ISL_4205761	2021-09-07		29378	Human	unknown	unknown	GK	AY.39.1.2	2022-01-05	VOC Delta GK/478K.V1 (B.1.617.2+AY.x) first detected in India	(N_G215C,NS3_A59V,N_D63G,N_R203M,NSP2_V258I,NSP12_G671S,NSP16_Q238H,NS3_S26L,Spike_P681R,Spike_R158del,NSP3_P1228L,NS8_A65G,NS7a_V82A,NSP3_A488S,Spike_F157del,NSP4_T492I,NSP14_A394V,Spike_T19R,NS7a_T120I,N_D377Y,M_I82T,Spike_D950N,NS7b_T40I,NSP13_P77L,Spike_E156G,NSP3_P1469S,Spike_T478K,NS7a_V71I,NSP6_T77A,NSP12_P323L,NSP2_E277D,Spike_D614G,NSP4_V167L,Spike_L452R)	2021-09-15		TRUE	TRUE		0.00813534	0.378977	Oceania	Australia	New South Wales	Sydney
Greece/194254/2021	betacoronavirus	EPI_ISL_2349155	2021-04-17		29521	Human	unknown	unknown	GR	B.1.1	2022-01-05		(NSP3_A890D,NSP6_G107del,NSP6_S106del,N_R203K,Spike_D1118H,NSP6_F108del,NS8_Y73C,N_G204R,NSP12_P323L,N_D3L,Spike_S982A,N_A156S,NSP4_T492I,N_S235F)	2021-05-31		TRUE		TRUE	0.228109	0.382674	Europe	Greece	Western Greece	?
England/NORW-13E4F3C/2021	betacoronavirus	EPI_ISL_2817000	2021-06-25		29481	Human	unknown	unknown	G	AY.4	2022-01-05	VOC Delta GK/478K.V1 (B.1.617.2+AY.x) first detected in India	(N_G215C,NSP3_A1711V,N_D63G,N_R203M,NSP6_L239F,NSP12_G671S,NS3_S26L,Spike_P681R,Spike_R158del,NSP3_P1228L,NS7a_V82A,NSP3_A488S,Spike_F157del,NSP4_T492I,NSP13_V356F,NSP14_A394V,Spike_T19R,NS7a_T120I,N_D377Y,M_I82T,Spike_D950N,NS7b_T40I,NSP13_P77L,Spike_E156G,NSP3_P1469S,NSP6_T77A,NSP12_P323L,Spike_D614G,NSP4_V167L)	2021-07-05		TRUE			0.0420949	0.379037	Europe	United Kingdom	England	?
India/RJ-IGIB-811200108801/2021	betacoronavirus	EPI_ISL_2879053	2021-03-24		29556	Human	unknown	unknown	G	B.1.617.1	2022-01-05	VOI Kappa G/452R.V3 (B.1.617.1) first detected in India	(Spike_E484Q,NSP13_M429I,NS3_D27Y,M_I82S,N_R203M,NSP15_D91Y,NS3_E241stop,NSP3_T749I,NSP3_E493D,NS3_S26L,Spike_P681R,NSP6_T77A,NSP13_G206C,NSP12_K478N,NSP12_P323L,Spike_D614G,Spike_L452R,Spike_Q1071H)	2021-07-09		TRUE		TRUE	0.090783	0.382382	Asia	India	Rajasthan	Nathudwara
Japan/PG-53602/2021	betacoronavirus	EPI_ISL_2811266	2021-05-31		29762	Human	unknown	unknown	GRY	B.1.1.7	2022-01-05	VOC Alpha 202012/01 GRY (B.1.1.7+Q.x) first detected in the UK	(Spike_H69del,NS8_Q27stop,NSP3_T183I,N_P151S,Spike_T716I,NSP6_S106del,N_R203K,Spike_A570D,NSP13_E261D,Spike_N501Y,NSP3_I1412T,NS8_R52I,Spike_P681H,Spike_Y144del,NSP15_V127F,NSP6_G107del,NSP3_A890D,Spike_D1118H,NSP6_F108del,NS8_Y73C,N_G204R,Spike_V70del,NSP12_P323L,Spike_D614G,N_D3L,Spike_S982A,N_S235F)	2021-07-04		TRUE	TRUE			0.379679	Asia	Japan	Hyogo	?
Brazil/PA-FIOCRUZ-30518/2021	betacoronavirus	EPI_ISL_2863851	2021-06-08		29716	Human	36	Male	GR	P.1	2022-01-05	VOC Gamma GR/501Y.V3 (P.1+P.1.x) first detected in Brazil/Japan	(Spike_R190S,NSP6_S106del,Spike_H655Y,Spike_E484K,N_R203K,Spike_K417T,Spike_T1027I,Spike_D138Y,Spike_N501Y,NS3_S253P,Spike_L18F,N_P80R,Spike_T20N,NS3_A98V,NSP3_K977Q,NSP6_G107del,NSP6_F108del,NSP3_S370L,N_G204R,NS8_E92K,Spike_P26S,NSP12_P323L,Spike_D614G,Spike_V1176F,NSP13_E341D)	2021-07-09		TRUE	TRUE			0.379459	South America	Brazil	Para	Paragominas
Brazil/PE-FIOCRUZ-IAM3721/2020	betacoronavirus	EPI_ISL_3835338	2020-09-15		29816	Human	39	Male	GR	B.1.1.28	2022-01-05		(Spike_G1219V,N_R203K,NSP16_S261F,N_G204R,NSP7_L71F,NS7b_S5L,NSP12_P323L,Spike_D614G,Spike_V1176F)	2021-09-01		TRUE	TRUE			0.379796	South America	Brazil	Pernambuco	Petrolina
Australia/NSW-R0461/2021	betacoronavirus	EPI_ISL_2811802	2021-06-26		29684	Human	unknown	unknown	GK	AY.39.1	2022-01-05	VOC Delta GK/478K.V1 (B.1.617.2+AY.x) first detected in India	(N_G215C,Spike_T95I,N_D63G,N_R203M,NSP12_G671S,NSP16_Q238H,Spike_G142D,NS3_S26L,Spike_P681R,Spike_R158del,NSP3_P1228L,NSP3_G777D,NS7a_V82A,NSP3_A488S,Spike_F157del,NSP4_T492I,NSP14_A394V,Spike_T19R,NS7a_T120I,N_D377Y,M_I82T,Spike_D950N,NS7b_T40I,NSP13_P77L,Spike_E156G,NSP3_P1469S,Spike_T478K,NS7a_V71I,NSP6_T77A,NSP12_P323L,Spike_D614G,NSP4_V167L,Spike_L452R)	2021-07-05		TRUE	TRUE			0.379531	Oceania	Australia	New South Wales	Sydney
Australia/WA739/2021	betacoronavirus	EPI_ISL_2841830	2021-07-03		29396	Human	unknown	unknown	GK	AY.39.1	2022-01-05	VOC Delta GK/478K.V1 (B.1.617.2+AY.x) first detected in India	(N_G215C,N_D63G,N_R203M,NSP12_G671S,NSP16_Q238H,NS3_S26L,Spike_P681R,Spike_R158del,NSP3_P1228L,NS7a_V82A,NSP3_A488S,Spike_F157del,NSP4_T492I,NSP14_A394V,Spike_T19R,NS7a_T120I,N_D377Y,M_I82T,Spike_D950N,NSP16_Q28K,NS7b_T40I,NSP13_P77L,Spike_E156G,NSP3_P1469S,Spike_T478K,NS7a_V71I,NSP6_T77A,NSP12_P323L,Spike_D614G,NSP4_V167L,Spike_L452R)	2021-07-07		TRUE			0.0135393	0.378992	Oceania	Australia	Western Australia	?
Germany/NW-KRO-2084/2020	betacoronavirus	EPI_ISL_2872145	2020-06-23		29841	Human	unknown	unknown	GH	B.1.329	2022-01-05		(NSP14_I397V,NS3_Q57H,NSP2_T85I,NSP12_P323L,Spike_D614G)	2021-07-09		TRUE			0.018364	0.3805	Europe	Germany	North Rhine-Westphalia	Guetersloh
Qatar/QA.QU_19.3.G9/2021	betacoronavirus	EPI_ISL_2842918	2021-05-04	Other: Local	29764	Human	59	Male	GH	B.1.351	2022-01-05	VOC Beta GH/501Y.V2 (B.1.351+B.1.351.2+B.1.351.3) first detected in South Africa	(Spike_D215G,E_P71L,Spike_K417N,NSP6_G107del,NS8_I121L,NSP6_S106del,NSP6_F108del,Spike_L241del,Spike_L242del,NS3_Q57H,Spike_A701V,NSP2_T85I,Spike_D80A,NSP12_P323L,Spike_D614G,Spike_A243del,NS3_S171L)	2021-07-08		TRUE		TRUE	0.148938	0.383364	Asia	Qatar	Doha	?
South_Africa/NICD-N9220/2021	betacoronavirus	EPI_ISL_2827108	2021-06-08		29756	Human	66	Female	GK	AY.45	2022-01-05	VOC Delta GK/478K.V1 (B.1.617.2+AY.x) first detected in India	(N_G215C,N_D63G,N_R203M,NSP12_G671S,NS3_S26L,NSP2_E617V,Spike_P681R,Spike_R158del,NSP3_P1228L,NS7a_V82A,NSP3_A488S,Spike_F157del,NSP4_T492I,NSP14_A394V,Spike_T19R,NS7a_T120I,N_D377Y,M_I82T,Spike_D950N,NS7b_T40I,NSP13_P77L,Spike_E156G,NSP3_P1469S,Spike_T478K,NSP12_M124I,NSP6_T77A,NSP12_P323L,Spike_D614G,NSP4_V167L,Spike_L452R)	2021-07-06		TRUE	TRUE		0.000672133	0.379473	Africa	South Africa	Gauteng	?
Brazil/RJ-LNN03100/2021	betacoronavirus	EPI_ISL_2837145	2021-06-12		29823	Human	67	Female	GR	P.1	2022-01-05	VOC Gamma GR/501Y.V3 (P.1+P.1.x) first detected in Brazil/Japan	(Spike_R190S,NSP3_T199I,NSP6_S106del,Spike_H655Y,Spike_E484K,N_R203K,Spike_K417T,Spike_T1027I,Spike_D138Y,Spike_N501Y,NSP3_D110G,NS3_S253P,NSP15_S288F,Spike_L18F,N_P80R,Spike_T20N,NSP3_K977Q,NSP6_G107del,NSP6_F108del,NSP3_S370L,N_G204R,NS8_E92K,Spike_P26S,NSP12_P323L,Spike_D614G,Spike_V1176F,N_P383L,NSP13_E341D)	2021-07-07		TRUE			0.0174027	0.379914	South America	Brazil	Rio de Janeiro	Engenheiro Paulo de Frontin
Brazil/PE-FIOCRUZ-IAM1768/2020	betacoronavirus	EPI_ISL_2821286	2020-06-02		29805	Human	35	Male	GR	B.1.1	2022-01-05		(NS3_L15F,N_R203K,N_G204R,NSP15_V320L,NSP12_P323L,Spike_D614G,NSP6_L37F,NSP13_M274I)	2021-07-05		TRUE	TRUE			0.379903	South America	Brazil	Pernambuco	Xexeu
Mexico/BCN-SEARCH-102904/2020	betacoronavirus	EPI_ISL_2835384	2020-05-18		29598	Human	unknown	unknown	G	B.1.609	2022-01-05		(NSP6_P44S,NSP12_P323L,Spike_D614G,NSP2_P597S,NSP3_P679S,Spike_N501T)	2021-07-07		TRUE	TRUE		0.00486519	0.379575	North America	Mexico	Baja California	Mexicali
USA/WY-WYPHL-20128298/2020	betacoronavirus	EPI_ISL_2810767	2020-11-09		29834	Human	26	Female	GH	B.1.436	2022-01-05		(NS3_Q57H,NSP3_V1298A,NSP12_P323L,Spike_D614G,N_S206F)	2021-07-04		TRUE	TRUE		0.00901656	0.380179	North America	USA	Wyoming	?
Brazil/SP-IAL-4668/2021	betacoronavirus	EPI_ISL_4206904	2021-07-20		29870	Human	73	Female	GR	P.1.7	2022-01-05	VOC Gamma GR/501Y.V3 (P.1+P.1.x) first detected in Brazil/Japan	(NSP5_G251L,Spike_R190S,NSP6_S106del,Spike_H655Y,Spike_E484K,N_R203K,Spike_K417T,Spike_T1027I,Spike_D138Y,NS3_A110S,Spike_N501Y,Spike_P681H,NS3_S253P,Spike_L18F,N_P80R,Spike_T20N,NSP3_K977Q,NSP6_G107del,NSP8_D175N,NSP6_F108del,NSP3_S370L,N_G204R,NS8_E92K,Spike_P26S,NSP12_P323L,Spike_D614G,Spike_V1176F,NSP13_E341D)	2021-09-15		TRUE	TRUE			0.379411	South America	Brazil	Sao Paulo	Bebedouro
Mexico/YUC-InDRE_FB17455_S3991/2021	betacoronavirus	EPI_ISL_2859005	2021-06-13		29816	Human	36	Female	GR	P.1.17	2022-01-05	VOC Gamma GR/501Y.V3 (P.1+P.1.x) first detected in Brazil/Japan	(NSP3_Q138R,NS3_S177I,Spike_R190S,NSP6_S106del,Spike_H655Y,Spike_E484K,N_R203K,Spike_K417T,Spike_T1027I,Spike_D138Y,Spike_N501Y,Spike_L18F,N_P80R,Spike_T20N,NSP3_K977Q,NSP6_G107del,NSP6_F108del,NSP3_S370L,N_G204R,NS8_E92K,Spike_P26S,NSP12_P323L,Spike_D614G,Spike_V1176F,NSP13_E341D)	2021-07-08		TRUE	TRUE		0.00556748	0.37946	North America	Mexico	Yucatan	?
Brazil/SP-IAL-4746/2021	betacoronavirus	EPI_ISL_4206960	2021-08-06		29845	Human	26	Female	GR	P.1	2022-01-05	VOC Gamma GR/501Y.V3 (P.1+P.1.x) first detected in Brazil/Japan	(NSP13_A509V,Spike_R190S,NSP6_S106del,Spike_H655Y,Spike_E484K,N_R203K,Spike_K417T,Spike_T1027I,N_D401Y,Spike_D138Y,Spike_N501Y,NSP1_S40L,NS3_S253P,NSP3_P679S,Spike_Q677H,Spike_L18F,N_P80R,Spike_T20N,NSP3_K977Q,NSP6_G107del,Spike_V622I,NSP6_F108del,NSP3_S370L,N_G204R,NS8_E92K,Spike_P26S,NSP12_P323L,Spike_D614G,Spike_V1176F,NS7a_V93F,NSP13_E341D)	2021-09-15		TRUE	TRUE			0.379427	South America	Brazil	Sao Paulo	Pederneiras
South_Africa/UFS-K018845-KRISP/2021	betacoronavirus	EPI_ISL_2812384	2021-05-24		29847	Human	67	Male	GH	B.1.351	2022-01-05	VOC Beta GH/501Y.V2 (B.1.351+B.1.351.2+B.1.351.3) first detected in South Africa	(E_P71L,NSP3_K837N,Spike_K417N,NSP6_G107del,NS8_I121L,NSP6_S106del,Spike_E484K,NS3_L65F,N_T205I,NSP6_F108del,NS3_Q57H,Spike_A701V,NSP2_T85I,Spike_N501Y,NSP12_P323L,NSP5_K90R,Spike_D614G,NS3_S171L)	2021-07-05		TRUE			0.0185613	0.380023	Africa	South Africa	Free State	?
India/PB-IGIB-978100/2021	betacoronavirus	EPI_ISL_2878665	2021-02-23		29804	Human	unknown	unknown	G	B.1.1.7	2022-01-05	VOC Alpha 202012/01 GRY (B.1.1.7+Q.x) first detected in the UK	(NSP2_L550F,NS8_Q27stop,NSP3_T183I,Spike_I712V,NSP3_A890D,Spike_T716I,Spike_A570D,Spike_D1118H,NS8_Y73C,Spike_N501Y,NSP3_I1412T,Spike_V1228I,NSP12_P323L,Spike_P681H,Spike_D614G,NSP1_D48N,Spike_S982A,N_S235F)	2021-07-09		TRUE			0.0282512	0.381051	Asia	India	Punjab	SBS Nagar
USA/CA-SEARCH-103149/2020	betacoronavirus	EPI_ISL_2835566	2020-01-21		29598	Human	unknown	unknown	GH	B.1.2	2022-01-05		(N_R195I,N_K374N,N_P67S,NSP16_R216C,NS3_Q57H,NSP2_T85I,NSP5_L89F,NS8_S24L,NSP3_P1237L,NSP14_N129D,NS3_G172V,NS3_L83F,NSP12_P323L,Spike_D614G,N_P199L)	2021-07-07		TRUE	TRUE			0.379418	North America	USA	California	San Diego
South_Africa/NICD-R10823/2021	betacoronavirus	EPI_ISL_3219856	2021-07-21		29751	Human	81	Male	G	AY.45	2022-01-05	VOC Delta GK/478K.V1 (B.1.617.2+AY.x) first detected in India	(N_G215C,N_D63G,N_R203M,NSP12_G671S,NSP4_S336L,NS3_S26L,Spike_P681R,Spike_R158del,NSP3_P1228L,NS7a_V82A,NSP3_A488S,Spike_F157del,NSP4_T492I,NSP14_A394V,Spike_T19R,NS7a_T120I,N_D377Y,M_I82T,Spike_D950N,NS7b_T40I,NSP13_P77L,Spike_E156G,NSP12_M124I,NSP6_T77A,NSP12_P323L,Spike_D614G,NSP4_V167L)	2021-08-03		TRUE		TRUE	0.0702834	0.380875	Africa	South Africa	Gauteng	?
USA/WA-OHSU-8061/2020	betacoronavirus	EPI_ISL_2838569	2020-12-17		29849	Human	unknown	Male	GH	B.1.2	2022-01-05		(NSP3_G1849C,N_P13T,N_P67S,NSP16_R216C,NS3_Q57H,NSP2_T85I,NSP5_L89F,NS8_S24L,NSP14_N129D,NS3_G172V,NS3_T223I,NSP12_P323L,Spike_D614G,N_P199L)	2021-07-07		TRUE			0.0445576	0.379501	North America	USA	Washington	Clark County
Australia/QLD1997/2021	betacoronavirus	EPI_ISL_2811906	2021-07-04		29763	Human	unknown	unknown	GRY	B.1.1.7	2022-01-05	VOC Alpha 202012/01 GRY (B.1.1.7+Q.x) first detected in the UK	(NSP12_A97V,Spike_S155G,Spike_H69del,NS8_Q27stop,NSP3_T183I,NSP3_L368I,Spike_T716I,NS8_K68stop,NSP6_S106del,N_R203K,Spike_A570D,Spike_N501Y,NSP3_I1412T,NS8_R52I,Spike_P681H,Spike_Y144del,NSP3_D110E,NSP6_G107del,NSP3_A890D,Spike_D1118H,NSP6_F108del,NS8_Y73C,N_G204P,Spike_V70del,NSP10_G121S,NSP12_P323L,Spike_D614G,N_D3L,Spike_S982A)	2021-07-05		TRUE			0.0114236	0.379431	Oceania	Australia	Queensland	?
Brazil/PE-FIOCRUZ-IAM1819/2020	betacoronavirus	EPI_ISL_2821314	2020-08-10		29813	Human	51	Female	GR	B.1.1	2022-01-05		(NSP4_G116S,NS3_A23V,N_R203K,N_G204R,NSP13_A296S,NSP12_P323L,Spike_D614G,Spike_Q677H,NSP4_T295I)	2021-07-05		TRUE	TRUE		0.00204609	0.37984	South America	Brazil	Pernambuco	Jaboatao dos Guararapes
Australia/VIC18572/2021	betacoronavirus	EPI_ISL_2920951	2021-05-25		29781	Human	26	Female	G	B.1.617.1	2022-01-05	VOI Kappa G/452R.V3 (B.1.617.1) first detected in India	(N_D377Y,NSP13_M429I,Spike_H1101Y,N_R203M,N_G30E,NSP3_T749I,Spike_G142D,NSP15_K259R,NS3_S26L,NSP12_T643I,Spike_P681R,NS8_S69L,NSP6_T77A,NSP12_P323L,Spike_D614G,NS6_I33T,NS7a_V82A,Spike_Q1071H)	2021-07-12		TRUE	TRUE		0.00604412	0.379886	Oceania	Australia	Victoria	?
India/RJ-IGIB-0811700363868/2021	betacoronavirus	EPI_ISL_2880670	2021-05-02		29826	Human	unknown	unknown	GK	AY.122	2022-01-05	VOC Delta GK/478K.V1 (B.1.617.2+AY.x) first detected in India	(N_G215C,N_D63G,N_R203M,NSP12_G671S,NSP3_M560I,NS3_S26L,Spike_P681R,NSP3_P1228L,NS7a_V82A,NSP3_A488S,NSP4_T492I,NSP14_A394V,Spike_T19R,NS3_D238Y,NSP2_K81N,N_D377Y,M_I82T,NS7b_T40I,NSP13_P77L,NSP3_T1127I,NSP3_P1469S,Spike_T478K,NSP6_T77A,NSP12_P323L,Spike_D614G,NSP4_V167L,Spike_L452R)	2021-07-09		TRUE			0.0116681	0.379991	Asia	India	Rajasthan	Jaipur
USA/SC-MCRDPI_20_0528-T56/2020	betacoronavirus	EPI_ISL_2894684	2020-07-22		29724	Human	20	Male	GR	B.1.1	2022-01-05		(Spike_L18F,N_R203K,M_V70F,NSP1_E65A,N_G204R,NSP9_V76I,NS3_T175I,NS8_P36L,NSP7_S24A,NSP12_P323L,Spike_D614G)	2021-07-11		TRUE	TRUE		0.0002355	0.380052	North America	USA	South Carolina	Parris Island
SouthAfrica/Tygerberg_2288/2021	betacoronavirus	EPI_ISL_3856237	2021-08-20		29767	Human	77	Male	GK	AY.32	2022-01-05	VOC Delta GK/478K.V1 (B.1.617.2+AY.x) first detected in India	(N_G215C,N_D63G,N_R203M,NSP12_G671S,Spike_T250I,NS3_S26L,NSP3_S1589L,Spike_P681R,Spike_R158del,Spike_T572I,NSP3_P1228L,NS7a_V82A,NSP3_A488S,Spike_F157del,NSP4_T492I,NSP14_A394V,Spike_T19R,NS7a_T120I,N_D377Y,M_I82T,Spike_D950N,NS7b_T40I,Spike_L212I,NSP13_P77L,Spike_E156G,Spike_N211del,Spike_Q1180R,NSP16_R216C,NSP3_P1469S,Spike_T478K,NSP6_T77A,NSP12_P323L,NSP15_A255V,Spike_D614G,NSP4_V167L,Spike_L452R)	2021-09-01		TRUE			0.0191487	0.379902	Africa	South Africa	Western Cape	Cape Town
USA/AL-CDC-LC0081778/2021	betacoronavirus	EPI_ISL_2926287	2021-06-23		29766	Human	28	Female	GK	AY.13	2022-01-05	VOC Delta GK/478K.V1 (B.1.617.2+AY.x) first detected in India	(NS7a_L116F,N_D63G,N_R203M,NSP5_P184H,NSP12_G671S,Spike_G142D,NSP2_P129L,NS3_S26L,NSP14_P46L,Spike_P681R,Spike_R158del,NS7a_V82A,Spike_F157del,Spike_T19R,NS7a_T120I,N_D377Y,M_I82T,NSP6_V149A,Spike_D950N,NSP3_P822L,NSP13_P77L,NSP7_L20F,Spike_E156G,NSP4_A446V,Spike_T478K,NSP3_D165N,NSP12_P323L,Spike_D614G,Spike_L452R)	2021-07-13		TRUE	TRUE			0.379762	North America	USA	Alabama	?
England/MILK-1892105/2021	betacoronavirus	EPI_ISL_2935995	2021-06-30		29769	Human	unknown	unknown	GK	AY.4	2022-01-05	VOC Delta GK/478K.V1 (B.1.617.2+AY.x) first detected in India	(N_G215C,NSP3_A1711V,Spike_T95I,N_D63G,N_R203M,NSP12_G671S,Spike_G142D,NS3_S26L,Spike_P681R,Spike_R158del,NSP3_P1228L,NS7a_V82A,NSP3_A488S,Spike_F157del,NSP4_T492I,NSP14_A394V,Spike_T19R,NS7a_T120I,N_D377Y,M_I82T,Spike_D950N,NSP3_N556H,NS7b_T40I,NSP13_P77L,Spike_E156G,NSP3_P1469S,Spike_T478K,NSP6_T77A,NSP12_P323L,Spike_D614G,NSP4_V167L,Spike_L452R)	2021-07-14		TRUE	TRUE			0.379657	Europe	United Kingdom	England	?
Sweden/01_SE100_21CS503349/2021	betacoronavirus	EPI_ISL_2898329	2021-05-21		29859	Human	unknown	unknown	GRY	B.1.1.7	2022-01-05	VOC Alpha 202012/01 GRY (B.1.1.7+Q.x) first detected in the UK	(Spike_H69del,NSP4_I43V,NS8_Q27stop,NSP3_T183I,Spike_T716I,NSP6_S106del,N_R203K,Spike_A570D,Spike_L5F,Spike_N501Y,NSP3_I1412T,NS8_R52I,Spike_P681H,NSP3_T1180I,Spike_Y144del,NS7a_Q62stop,NSP6_G107del,NSP3_A890D,Spike_D1118H,NSP6_F108del,NS8_Y73C,NSP3_Y1129C,N_G204R,Spike_V70del,NS3_T151I,NS3_Q213H,NSP12_P323L,Spike_D614G,N_D3L,Spike_S982A,N_S235F)	2021-07-12		TRUE	TRUE		0.00110519	0.379266	Europe	Sweden	Stockholm	?
USA/VA-DCLS-5618/2021	betacoronavirus	EPI_ISL_2920795	2021-06-19		29843	Human	unknown	unknown	GK	AY.122	2022-01-05	VOC Delta GK/478K.V1 (B.1.617.2+AY.x) first detected in India	(N_G215C,N_D63G,N_R203M,NSP12_G671S,Spike_G142D,NS3_S26L,Spike_P681R,Spike_R158del,NSP3_P1228L,NS7a_V82A,NSP3_A488S,NSP3_A579V,Spike_F157del,NSP4_T492I,NSP14_A394V,Spike_T19R,NS7a_T120I,NSP2_K81N,N_D377Y,M_I82T,Spike_D950N,NS7b_T40I,NSP13_P77L,NS7a_P99Q,Spike_E156G,NS8_E106Q,NSP3_P1469S,Spike_T478K,NS7a_P45L,NSP6_T77A,NSP12_P323L,Spike_D614G,NSP4_V167L,Spike_L452R)	2021-07-12		TRUE	TRUE		0.0030828	0.379248	North America	USA	Virginia	?
SouthAfrica/Tygerberg_2195/2021	betacoronavirus	EPI_ISL_3847917	2021-08-11		29776	Human	8	Male	GK	AY.32	2022-01-05	VOC Delta GK/478K.V1 (B.1.617.2+AY.x) first detected in India	(N_G215C,N_D63G,N_R203M,NSP12_G671S,Spike_T250I,NS3_S26L,Spike_P681R,Spike_T572I,NSP3_P1228L,NSP3_A488S,NSP4_T492I,NSP14_A394V,N_D377Y,M_I82T,Spike_D950N,NS7b_T40I,NSP13_P77L,NSP16_R216C,NSP3_P1469S,Spike_T478K,NSP3_S1471C,NSP6_T77A,NSP12_P323L,Spike_D614G,NSP4_V167L,Spike_L452R)	2021-09-01		TRUE		TRUE	0.0659592	0.38149	Africa	South Africa	Western Cape	Cape Town
India/RJ-IGIB-0811400294460/2021	betacoronavirus	EPI_ISL_2881300	2021-06-10		29334	Human	unknown	unknown	GK	AY.35	2022-01-05	VOC Delta GK/478K.V1 (B.1.617.2+AY.x) first detected in India	(M_I82T,N_D63G,Spike_D950N,Spike_G142D,NS3_S26L,Spike_T478K,Spike_P681R,NSP6_T77A,NSP12_P323L,Spike_D614G,Spike_L452R,Spike_T19R)	2021-07-09		TRUE		TRUE	0.171779	0.378893	Asia	India	Rajasthan	Sikar
USA/SC-MCRDPI_20_0511-T56/2020	betacoronavirus	EPI_ISL_2894681	2020-07-22		29835	Human	18	Male	GR	B.1.1	2022-01-05		(NSP1_V54del,Spike_L18F,N_R203K,M_V70F,NSP1_E65A,N_G204R,NSP9_V76I,NS3_T175I,NS8_P36L,NSP7_S24A,NSP12_P323L,Spike_D614G)	2021-07-11		TRUE	TRUE		0.00305011	0.379673	North America	USA	South Carolina	Parris Island
Papua_New_Guinea/QLD-PNG-91/2021	betacoronavirus	EPI_ISL_2993383	2021-03-25		29891	Human	unknown	unknown	GH	AU.3	2022-01-05		(NSP6_L75F,NSP14_T516I,NSP3_S126L,NSP3_P822L,NSP13_S259L,Spike_N439K,N_T205I,NS3_Q57H,Spike_P681R,NSP3_T1797I,NSP3_T350I,NSP12_P323L,Spike_D614G,N_D348H,Spike_T22I)	2021-07-19		TRUE	TRUE		0.000267639	0.379145	Oceania	Papua New Guinea	?	?
Israel/SMC-7006064/2021	betacoronavirus	EPI_ISL_3024297	2021-07-05		29823	Human	17	Female	GK	AY.122.1	2022-01-05	VOC Delta GK/478K.V1 (B.1.617.2+AY.x) first detected in India	(N_G215C,N_D63G,N_R203M,NSP12_G671S,NS3_S26L,Spike_P681R,Spike_R158del,NSP3_P1228L,NS7a_V82A,NSP3_A488S,Spike_F157del,NSP4_T492I,NSP14_A394V,Spike_T19R,NS7a_T120I,NSP2_K81N,N_D377Y,M_I82T,Spike_D950N,NS7b_T40I,NSP13_P77L,Spike_E156G,NSP3_P1469S,Spike_T478K,NS3_P42S,NS7a_P45L,NSP6_T77A,Spike_T791I,NSP12_P323L,Spike_D614G,NSP4_V167L,Spike_L452R)	2021-07-21		TRUE	TRUE			0.379472	Asia	Israel	?	?
USA/MI-MDHHS-SC30178/2021	betacoronavirus	EPI_ISL_2959890	2021-04-16		29809	Human	unknown	unknown	GR	B.1.1.7	2022-01-05	VOC Alpha 202012/01 GRY (B.1.1.7+Q.x) first detected in the UK	(NS8_Q27stop,NSP3_T183I,Spike_K1191N,Spike_T716I,N_R203K,Spike_A570D,NSP8_Q24R,NSP13_K460R,NSP6_G107S,Spike_N501Y,NSP3_I1412T,NS8_R52I,Spike_P681H,NSP6_F108L,NSP3_A890D,NSP3_K408R,Spike_D1118H,NS8_Y73C,N_G204R,NSP12_P323L,Spike_D614G,Spike_S459F,N_D3L,NSP16_K160R,Spike_S982A,N_S235F)	2021-07-15		TRUE	TRUE		0.000838673	0.379801	North America	USA	Michigan	?
Indonesia/NT-EIJK0844/2021	betacoronavirus	EPI_ISL_3029967	2021-06-14		29769	Human	12	Male	GK	AY.23	2022-01-05	VOC Delta GK/478K.V1 (B.1.617.2+AY.x) first detected in India	(N_G215C,Spike_V1264L,N_D63G,N_R203M,NSP12_G671S,Spike_G142D,NS3_S26L,NSP2_P200L,Spike_P681R,Spike_R158del,NSP3_P1228L,NS7a_V82A,NSP3_A488S,Spike_F157del,NSP4_T492I,NSP14_A394V,Spike_T19R,NS7a_T120I,N_D377Y,M_I82T,Spike_D950N,NS7b_T40I,NSP13_P77L,Spike_E156G,NSP3_T678I,NSP3_P1469S,Spike_T478K,NSP6_T77A,NSP12_P323L,Spike_D614G,NSP4_V167L,Spike_L452R)	2021-07-21		TRUE	TRUE			0.379556	Asia	Indonesia	East Nusa Tenggara	Kupang
Denmark/DCGC-131719/2021	betacoronavirus	EPI_ISL_3040751	2021-07-14		29646	Human	unknown	unknown	GK	AY.68	2022-01-05	VOC Delta GK/478K.V1 (B.1.617.2+AY.x) first detected in India	(N_D63G,N_R203M,NSP12_G671S,M_D209B,Spike_G142D,NSP3_E387D,NSP6_T181I,NS3_S26L,Spike_P681R,Spike_R158del,NS7a_V82A,NSP3_P192L,Spike_F157del,Spike_T19R,NS7a_T120I,Spike_A222V,N_D377Y,Spike_D253A,M_I82T,NSP6_V149A,Spike_D950N,NSP3_P822L,NSP13_P77L,Spike_E156G,M_T30I,NSP4_A446V,Spike_T478K,Spike_D979E,NSP3_T1830I,NSP12_P323L,Spike_D614G,Spike_L452R)	2021-07-22		TRUE	TRUE			0.379267	Europe	Denmark	Midtjylland	?
Ireland/LK-NVRL-M21IRL00108020/2021	betacoronavirus	EPI_ISL_5493114	2021-10-05		29715	Human	31-40	Female	GK	AY.100	2022-01-05	VOC Delta GK/478K.V1 (B.1.617.2+AY.x) first detected in India	(N_G215C,Spike_T95I,N_D63G,N_R203M,NSP12_G671S,NSP3_S1494L,Spike_G142D,NS3_S26L,NS3_V13L,NSP13_A296S,Spike_P681R,Spike_R158del,Spike_V615F,NSP2_D155G,NSP3_P1228L,NS7a_V82A,NSP3_A488S,Spike_F157del,NSP4_T492I,NSP14_A394V,Spike_T19R,NS7a_T120I,N_D377Y,M_I82T,Spike_D950N,NS7b_T40I,NSP13_P77L,Spike_E156G,NSP14_T250I,NSP3_P1469S,Spike_T478K,NSP6_T77A,NSP12_P323L,Spike_D614G,NSP4_V167L,Spike_L452R,NSP4_A307V)	2021-10-25		TRUE	TRUE		3.3653e-05	0.379484	Europe	Ireland	Limerick	?
Brazil/AP-FIOCRUZ-32287/2021	betacoronavirus	EPI_ISL_2983114	2021-01-15		29808	Human	27	Female	GR	P.1	2022-01-05	VOC Gamma GR/501Y.V3 (P.1+P.1.x) first detected in Brazil/Japan	(N_T135I,Spike_R190S,NSP6_S106del,Spike_H655Y,Spike_E484K,N_R203K,Spike_K417T,Spike_T1027I,Spike_D138Y,Spike_N501Y,NS3_S253P,Spike_L18F,N_P80R,Spike_T20N,NSP3_K977Q,NSP6_G107del,NSP6_F108del,NSP3_S370L,N_G204R,NS8_E92K,Spike_P26S,NSP12_P323L,Spike_D614G,Spike_V1176F,NSP13_E341D)	2021-07-16		TRUE	TRUE			0.37963	South America	Brazil	Amapa	Macapa
Brazil/SC-FIOCRUZ-33101/2021	betacoronavirus	EPI_ISL_2983352	2021-06-16		29820	Human	20	Female	GR	P.1	2022-01-05	VOC Gamma GR/501Y.V3 (P.1+P.1.x) first detected in Brazil/Japan	(Spike_R190S,NSP6_S106del,Spike_H655Y,Spike_E484K,N_R203K,Spike_K417T,Spike_T1027I,Spike_L5F,Spike_D138Y,Spike_N501Y,NS3_S253P,Spike_L18F,N_P80R,NSP3_K977Q,NSP6_G107del,NSP6_F108del,NSP3_S370L,N_G204R,Spike_P26S,NSP12_P323L,Spike_D614G,NSP4_D217H,Spike_V1176F,N_P383L,NSP3_P395L)	2021-07-16		TRUE	TRUE			0.379645	South America	Brazil	Santa Catarina	Herval D''oeste
South_Korea/KDCA6210/2021	betacoronavirus	EPI_ISL_3026317	2021-06-27	Other: imported case from Indonesia	29880	Human	35	Male	GK	AY.23	2022-01-05	VOC Delta GK/478K.V1 (B.1.617.2+AY.x) first detected in India	(N_G215C,Spike_V1264L,N_D63G,N_R203M,NSP12_G671S,NS3_S26L,NSP2_P200L,Spike_P681R,Spike_R158del,NSP3_P1228L,NS7a_V82A,NSP3_A488S,Spike_F157del,NSP4_T492I,NSP14_A394V,Spike_T19R,NS7a_T120I,N_D377Y,M_I82T,Spike_D950N,NS7b_T40I,NSP13_P77L,Spike_E156G,NSP3_T678I,NSP3_P1469S,Spike_T478K,NSP6_T77A,NSP12_P323L,Spike_D614G,NSP4_V167L,Spike_L452R)	2021-07-21		TRUE	TRUE			0.379183	Asia	South Korea	?	?
Argentina/PAIS-E0288/2021	betacoronavirus	EPI_ISL_3033069	2021-05-27		29714	Human	unknown	Male	GR	P.2	2022-01-05	VOI Zeta GR/484K.V2 (P.2) first detected in Brazil	(N_M234I,N_A119S,Spike_E484K,N_R203K,NSP5_L75F,NSP5_L205V,NS3_K67E,N_G204R,NS3_D155Y,NSP7_L71F,NSP3_L1287F,NSP12_P323L,NSP15_M218I,Spike_D614G,Spike_V1176F)	2021-07-22		TRUE	TRUE		6.73083e-05	0.37951	South America	Argentina	Santa Fe	San Justo
England/QEUH-18D7535/2021	betacoronavirus	EPI_ISL_2999215	2021-07-08		29769	Human	unknown	unknown	GK	AY.4	2022-01-05	VOC Delta GK/478K.V1 (B.1.617.2+AY.x) first detected in India	(N_G215C,NSP3_A1711V,N_K373N,Spike_T95I,N_D63G,N_R203M,NSP12_G671S,Spike_G142D,Spike_D574Y,NS3_S26L,NSP3_M102I,Spike_P681R,Spike_R158del,NSP3_P1228L,NS7a_V82A,NSP3_A488S,Spike_F157del,NSP4_T492I,NSP14_A394V,Spike_T19R,NS7a_T120I,N_D377Y,M_I82T,Spike_D950N,NS7b_T40I,NSP13_P77L,Spike_E156G,NSP3_P1469S,Spike_T478K,NSP6_T77A,NSP12_V667I,NSP12_P323L,Spike_D614G,NSP4_V167L,Spike_L452R)	2021-07-19		TRUE	TRUE			0.379522	Europe	United Kingdom	England	?
USA/NM-CDC-LC0224064/2021	betacoronavirus	EPI_ISL_4242170	2021-08-10		29767	Human	36	Female	GK	AY.103	2022-01-05	VOC Delta GK/478K.V1 (B.1.617.2+AY.x) first detected in India	(N_G215C,N_D63G,N_R203M,NSP12_G671S,NSP13_I334V,Spike_G142D,NS3_S26L,Spike_P681R,Spike_R158del,NSP3_S1589P,NSP3_P1228L,NS7a_V82A,NSP3_A488S,Spike_F157del,NSP4_T492I,NSP14_A394V,Spike_T19R,NS7a_T120I,N_D377Y,M_I82T,Spike_D950N,NS7b_T40I,NSP13_P77L,Spike_E156G,NSP3_P1469S,Spike_T478K,NSP6_T77A,NSP12_P323L,Spike_D614G,NSP4_V167L,Spike_L452R,NSP3_P822S)	2021-09-16		TRUE	TRUE			0.379749	North America	USA	New Mexico	?
England/ALDP-1887C8A/2021	betacoronavirus	EPI_ISL_2962942	2021-07-04		29481	Human	unknown	unknown	GK	AY.120	2022-01-05	VOC Delta GK/478K.V1 (B.1.617.2+AY.x) first detected in India	(N_G215C,Spike_T95I,N_D63G,N_R203M,NSP12_G671S,Spike_G142D,N_H300Y,NS3_S26L,Spike_P681R,NSP3_S1230F,Spike_R158del,NSP3_P1228L,NSP13_P529L,NS7a_V82A,NSP3_A488S,Spike_F157del,NSP4_T492I,NSP14_A394V,Spike_T19R,NS7a_T120I,N_D377Y,M_I82T,Spike_D950N,NS7b_T40I,NSP13_P77L,Spike_E156G,NSP3_P1469S,Spike_T478K,NSP6_T77A,NSP12_P323L,Spike_D614G,NSP4_V167L,Spike_L452R)	2021-07-15		TRUE	TRUE		0.00719107	0.378797	Europe	United Kingdom	England	?
USA/SD-UMGC-16113/2021	betacoronavirus	EPI_ISL_6406631	2021-08-30		29775	Human	unknown	unknown	GK	AY.39	2022-01-05	VOC Delta GK/478K.V1 (B.1.617.2+AY.x) first detected in India	(N_G215C,Spike_T95I,N_D63G,N_R203M,NSP12_G671S,NSP16_Q238H,NS3_S26L,NSP12_E278A,Spike_P681R,NSP3_P1228L,NS7a_V82A,NSP3_A488S,NSP4_T492I,NSP14_A394V,Spike_T19R,NS7a_T120I,N_D377Y,M_I82T,NSP4_S137L,Spike_D950N,NS7b_T40I,NSP13_P77L,Spike_D867Y,NSP3_P1469S,Spike_T478K,NS7a_V71I,NSP6_T77A,NSP12_P323L,Spike_D614G,NSP4_V167L,Spike_L452R)	2021-11-17		TRUE	TRUE		0.0070529	0.379807	North America	USA	South Dakota	?
DRC/6023/2020	betacoronavirus	EPI_ISL_2982532	2020-05-08		29321	Human	39	Female	G	B.1	2022-01-05		(Spike_I794F,N_R209I,NSP12_P323L,Spike_D614G,NSP6_L37F)	2021-07-16		TRUE		TRUE	0.0939259	0.381564	Africa	Democratic Republic of the Congo	Kinshasa	?
USA/WA-S11458/2020	betacoronavirus	EPI_ISL_4234558	2020-10-14		29334	Human	unknown	unknown	GH	B.1.2	2022-01-05		(N_P67S,NSP14_L157F,NS3_Q57H,NSP2_T85I,NSP5_L89F,NS8_S24L,NSP14_N129D,NS3_G172V,NSP12_P323L,Spike_D614G,N_P199L)	2021-09-16		TRUE		TRUE	0.0876798	0.381287	North America	USA	Washington	King County
Australia/NSW-ICPMR-10/2021	betacoronavirus	EPI_ISL_3015124	2021-07-11		29395	Human	unknown	unknown	GK	AY.39.1	2022-01-05	VOC Delta GK/478K.V1 (B.1.617.2+AY.x) first detected in India	(N_G215C,N_D63G,N_R203M,NSP12_G671S,NSP16_Q238H,NS3_S26L,Spike_P681R,Spike_R158del,NSP3_P1228L,NS7a_V82A,NSP3_A488S,Spike_F157del,NSP4_T492I,NSP14_A394V,Spike_T19R,NS7a_T120I,N_D377Y,M_I82T,Spike_D950N,NS7b_T40I,NSP13_P77L,Spike_E156G,NSP3_P1469S,Spike_T478K,NS7a_V71I,NSP6_T77A,NSP12_P323L,Spike_D614G,NSP4_V167L,Spike_L452R)	2021-07-20		TRUE	TRUE		0.00792652	0.379055	Oceania	Australia	New South Wales	Sydney
Germany/NW-RKI-I-189668/2021	betacoronavirus	EPI_ISL_3121072	2021-07-20		29817	Human	unknown	unknown	GK	AY.42	2022-01-05	VOC Delta GK/478K.V1 (B.1.617.2+AY.x) first detected in India	(N_G215C,Spike_T95I,N_D63G,N_R203M,NSP12_G671S,NS3_S26L,Spike_P681R,Spike_R158del,NSP3_P1228L,NSP12_D824Y,NS7a_V82A,NSP3_A488S,Spike_F157del,NSP4_T492I,NSP14_A394V,Spike_T19R,NS7a_T120I,NSP2_V485I,N_D377Y,M_I82T,Spike_D950N,Spike_T719I,NS7b_T40I,NSP13_P77L,Spike_E156G,NSP3_P1469S,Spike_T478K,NSP6_T77A,NSP12_P323L,Spike_D614G,NSP4_V167L,Spike_L452R)	2021-07-29		TRUE	TRUE		0.000100614	0.379419	Europe	Germany	North Rhine-Westphalia	?
England/ALDP-19B1266/2021	betacoronavirus	EPI_ISL_3110081	2021-07-19		29771	Human	unknown	unknown	GK	AY.4	2022-01-05	VOC Delta GK/478K.V1 (B.1.617.2+AY.x) first detected in India	(Spike_S155G,N_G215C,NSP3_A1711V,N_D63G,N_R203M,NSP12_G671S,NS3_S26L,NSP12_T259I,Spike_P681R,NSP3_P1228L,NS7a_V82A,NSP3_A488S,NSP4_T492I,NSP14_A394V,Spike_T19R,NS7a_T120I,N_D377Y,M_I82T,Spike_D950N,NS7b_T40I,NSP13_P77L,NSP14_T113I,Spike_E156K,Spike_T478K,NSP6_T77A,NSP2_P13S,Spike_D614G,NSP4_V167L,Spike_L452R)	2021-07-28		TRUE		TRUE	0.0796749	0.379065	Europe	United Kingdom	England	?
Brazil/SP-IB_130843/2021	betacoronavirus	EPI_ISL_4275502	2021-08-30		29886	Human	17	Female	GK	AY.5	2022-01-05	VOC Delta GK/478K.V1 (B.1.617.2+AY.x) first detected in India	(N_G215C,N_D63G,N_R203M,NSP3_T183I,NSP12_G671S,NSP3_W1576G,NS3_S26L,NSP3_V239F,Spike_P681R,Spike_R158del,NSP3_P1228L,N_S327L,NS7a_V82A,NSP3_A488S,Spike_F157del,NSP4_T492I,NSP14_A394V,Spike_T19R,NS7a_T120I,N_D377Y,M_I82T,NS7b_T40I,NSP13_P77L,Spike_E156G,NS3_M260V,NSP3_P1469S,Spike_T478K,NSP6_T77A,NSP12_P323L,Spike_D614G,Spike_L452R,NSP4_V167L)	2021-09-17		TRUE	TRUE		0.000501907	0.379298	South America	Brazil	Sao Paulo	?
Brazil/SP-BT15389/2021	betacoronavirus	EPI_ISL_3118786	2021-03-10		29801	Human	43	Female	GR	P.1.14	2022-01-05	VOC Gamma GR/501Y.V3 (P.1+P.1.x) first detected in Brazil/Japan	(Spike_R190S,NSP4_S184N,NSP6_S106del,Spike_H655Y,Spike_E484K,N_R203K,Spike_K417T,Spike_T1027I,Spike_D138Y,Spike_N501Y,NSP4_T83I,NS3_S253P,Spike_L18F,N_P80R,Spike_T20N,NSP3_K977Q,NSP6_G107del,NSP6_F108del,NSP3_S370L,N_G204R,NS8_E92K,Spike_P26S,NSP12_P323L,Spike_D614G,NSP9_K36R,Spike_V1176F,NSP13_E341D)	2021-07-29		TRUE	TRUE		0.00687896	0.379713	South America	Brazil	Sao Paulo	Porto Ferreira
India/KL-GENESCOV01442/2021	betacoronavirus	EPI_ISL_7217416	2021-01-22		29856	Human	unknown	unknown	G	B.1	2022-01-05		(Spike_H1101Y,NSP5_P241H,NSP4_D279N,Spike_M153I,NSP12_P323L,NSP3_P389L,Spike_D614G)	2021-12-06		TRUE	TRUE		0.000100486	0.37974	Asia	India	Kerala	Ernakulam
USA/AR-UMGC-5447/2021	betacoronavirus	EPI_ISL_3099306	2021-07-13		29775	Human	unknown	unknown	GK	AY.3	2022-01-05	VOC Delta GK/478K.V1 (B.1.617.2+AY.x) first detected in India	(N_G215C,N_D63G,N_R203M,NSP12_G671S,NSP6_I162V,NS3_S26L,Spike_P681R,NSP3_P1228L,NS7a_V82A,NSP3_A488S,NSP4_T492I,NSP14_A394V,Spike_T19R,NS7a_T120I,Spike_Q613H,N_D377Y,M_I82T,Spike_D950N,NS7b_T40I,NSP13_P77L,NSP3_P1469S,Spike_T478K,NSP6_T77A,NSP12_P323L,Spike_D614G,NSP4_V167L,Spike_L452R)	2021-07-27		TRUE			0.0192779	0.380329	North America	USA	Arkansas	?
Brazil/PE-FIOCRUZ-IAM2188/2020	betacoronavirus	EPI_ISL_3046196	2020-10-14		29813	Human	1	Female	GR	B.1.1.28	2022-01-05		(NSP13_Q518H,NSP15_S97Y,N_R203K,N_G204R,NSP7_L71F,NSP12_P323L,NS3_G172C,Spike_D614G,NSP13_M233I,Spike_V1176F,NS3_G100C)	2021-07-22		TRUE	TRUE			0.379667	South America	Brazil	Pernambuco	Petrolandia
USA/AZ-TG974369/2020	betacoronavirus	EPI_ISL_3088706	2020-09-27		29582	Human	unknown	unknown	GH	B.1	2022-01-05		(NSP13_R22K,NS3_Q57H,NSP2_T85I,NS8_S24L,NSP6_G107S,NSP12_P323L,NSP4_D217G,Spike_D614G)	2021-07-26		TRUE		TRUE	0.0898181	0.381133	North America	USA	Arizona	?
Brazil/RS-UFCSPA_LACEN-38052/2020	betacoronavirus	EPI_ISL_3048799	2020-08-05		29795	Human	21	Female	GR	B.1.1.33	2022-01-05		(NSP12_D170Y,N_R203K,N_G204R,NS7b_I26V,NSP15_A6V,NSP12_P323L,Spike_D614G,NS6_I33T,Spike_A871S,N_I292T)	2021-07-23		TRUE	TRUE		0.0017117	0.380144	South America	Brazil	Rio Grande do Sul	Caxias do Sul
Angola/CERI-KRISPK014541/2021	betacoronavirus	EPI_ISL_2609560	2021-03-24	Other: SAMBIZANGA	29782	Human	34	Female	G	B.1	2022-01-05		(NSP3_E195K,NSP3_S166G,NSP5_G15S,NS3_L41F,NSP3_T428I,NSP4_A380V,N_T205I,NSP2_P129S,NSP4_V258I,NSP9_T35I,NSP12_P323L,Spike_P681H,Spike_D614G,NSP3_S148A,Spike_L452R)	2021-06-18		TRUE			0.0232355	0.380131	Africa	Angola	Luanda	?
South_Africa/Tygerberg_112/2020	betacoronavirus	EPI_ISL_3068059	2020-04-22	Other: Drakenstein, Paarl	29782	Human	59	Female	G	B.1	2022-01-05		(NSP12_P323L,Spike_D614G)	2021-07-24		TRUE		TRUE	0.189947	0.377119	Africa	South Africa	Western Cape	Cape Winelands
Kenya/C54633/2020	betacoronavirus	EPI_ISL_3049403	2020-09-07	Other: Mombasa	29782	Human	40	Male	GH	B.1.596	2022-01-05		(N_R195K,NSP14_F249L,NSP13_A208V,NSP3_L1328F,NS3_Q57H,NS3_G224C,NSP2_T85I,NS3_G172V,NSP12_P323L,Spike_D614G)	2021-07-23		TRUE	TRUE		0.00987173	0.380019	Africa	Kenya	?	?
Australia/SA0825/2021	betacoronavirus	EPI_ISL_3071861	2021-07-13		29781	Human	unknown	Female	GK	AY.4	2022-01-05	VOC Delta GK/478K.V1 (B.1.617.2+AY.x) first detected in India	(N_G215C,NSP3_A1711V,Spike_T95I,N_D63G,N_R203M,NSP12_G671S,NSP4_H313Y,Spike_G142D,NS3_S26L,Spike_P681R,Spike_R158del,NS8_L7S,NSP3_P1228L,NS7a_V82A,NSP3_A488S,NSP14_T16I,Spike_F157del,NSP4_T492I,NSP14_A394V,Spike_T19R,NS7a_T120I,N_D377Y,M_I82T,NSP4_S137L,Spike_D950N,NS7b_T40I,NSP13_P77L,Spike_E156G,NSP3_P1469S,Spike_T478K,NSP6_T77A,NSP12_P323L,Spike_D614G,NSP4_V167L,Spike_L452R)	2021-07-26		TRUE	TRUE		0.00886471	0.379341	Oceania	Australia	South Australia	?
England/MILK-19C1A01/2021	betacoronavirus	EPI_ISL_3092829	2021-07-21		29769	Human	unknown	unknown	GK	AY.6	2022-01-05	VOC Delta GK/478K.V1 (B.1.617.2+AY.x) first detected in India	(N_G215C,N_D63G,N_R203M,NSP12_G671S,Spike_G142D,NSP3_N737D,NS3_S26L,Spike_P681R,Spike_R158del,NSP3_P1228L,NS7a_V82A,NSP2_D511N,NSP3_A488S,Spike_F157del,NSP4_T492I,NSP14_A394V,Spike_T19R,NS7a_T120I,N_D377Y,M_I82T,Spike_D950N,NS7b_T40I,NSP13_P77L,Spike_E156G,NSP3_P1469S,Spike_T478K,NSP6_T77A,NSP12_P323L,Spike_D614G,NSP4_V167L,Spike_L452R,NSP13_E365D)	2021-07-27		TRUE	TRUE			0.379636	Europe	United Kingdom	England	?
Indonesia/JK-NIHRD-WGS04773/2021	betacoronavirus	EPI_ISL_3138828	2021-05-28		29790	Human	46	Male	GK	B.1.617.2	2022-01-05	VOC Delta GK/478K.V1 (B.1.617.2+AY.x) first detected in India	(N_G215C,N_D63G,NSP3_I967T,N_R203M,NSP12_G671S,NS3_S26L,Spike_P681R,Spike_R158del,NSP3_P1228L,NS7a_V82A,NSP3_A488S,Spike_F157del,NSP4_T492I,NSP14_A394V,Spike_T19R,NS7a_T120I,N_D377Y,M_I82T,Spike_D950N,NS7b_T40I,NSP6_L37S,NSP13_P77L,Spike_E156G,NSP3_P1469S,Spike_T478K,NSP6_T77A,NSP12_P323L,Spike_D614G,NSP4_V167L,Spike_L452R)	2021-07-30		TRUE	TRUE		0.00929842	0.379426	Asia	Indonesia	Jakarta	?
Papua_New_Guinea/PNG836/2021	betacoronavirus	EPI_ISL_6462036	2021-03-25		29887	Human	unknown	unknown	GH	AU.1	2022-01-05		(NSP2_A596V,N_P364T,NSP2_A510V,NS3_P104L,NSP3_P822L,N_T205I,NSP15_R257C,NS3_Q57H,NSP2_P624L,NSP3_T350I,NSP12_P323L,Spike_D614G)	2021-11-18		TRUE			0.0162613	0.379477	Oceania	Papua New Guinea	?	?
England/ALDP-2A34F9D/2021	betacoronavirus	EPI_ISL_6426316	2021-11-12		29764	Human	unknown	unknown	GK	AY.4	2022-01-05	VOC Delta GK/478K.V1 (B.1.617.2+AY.x) first detected in India	(NSP5_K88R,N_G215C,NSP3_A1711V,Spike_T95I,N_D63G,N_R203M,NSP12_G671S,NSP6_A46V,Spike_G142D,NS3_S26L,NS7a_H73Y,Spike_P681R,Spike_R158del,NSP3_P1228L,NS7a_V82A,NSP3_A488S,Spike_F157del,NSP4_T492I,NSP14_A394V,Spike_T19R,NS7a_T120I,N_D377Y,M_I82T,NSP12_D879N,Spike_D950N,NS7b_T40I,NSP13_P77L,Spike_E156G,NSP3_P1469S,NSP12_M463I,Spike_T478K,NSP6_T77A,NSP12_P323L,Spike_D614G,NSP4_V167L,Spike_L452R)	2021-11-18		TRUE	TRUE			0.379376	Europe	United Kingdom	England	?
Papua_New_Guinea/PNG1133/2021	betacoronavirus	EPI_ISL_6463005	2021-03-31		29867	Human	unknown	unknown	G	None	2022-01-05		(N_P364T,NSP13_V558A,NSP4_C88S,NSP3_P822L,NSP2_C132G,N_T205I,M_L27V,NSP12_P323L)	2021-11-18		TRUE		TRUE	0.474269	0.388358	Oceania	Papua New Guinea	?	?
South_Africa/KRISP-K019524/2021	betacoronavirus	EPI_ISL_3132542	2021-06-23		29853	Human	30	Female	GK	AY.45	2022-01-05	VOC Delta GK/478K.V1 (B.1.617.2+AY.x) first detected in India	(N_G215C,N_D63G,N_R203M,NSP12_G671S,NS3_S26L,Spike_P681R,Spike_R158del,NSP3_P1228L,NS7a_V82A,NSP3_A488S,Spike_F157del,NSP4_T492I,NSP14_A394V,Spike_T19R,NS7a_T120I,N_D377Y,M_I82T,Spike_D950N,NS7b_T40I,NSP13_P77L,Spike_E156G,NSP3_P1469S,Spike_T478K,NSP12_M124I,NSP3_C296F,NSP6_T77A,NSP12_P323L,Spike_D614G,NSP4_V167L,Spike_L452R)	2021-07-29		TRUE			0.0133655	0.379813	Africa	South Africa	Gauteng	City of Johannesburg Metropolitan
Papua_New_Guinea/PNG3474/2021	betacoronavirus	EPI_ISL_6466438	2021-03-16		29899	Human	unknown	unknown	GH	AU.3	2022-01-05		(NSP6_L75F,NSP14_T516I,NSP3_S126L,NSP3_P822L,NSP13_S259L,Spike_N439K,N_T205I,NS3_Q57H,Spike_P681R,NSP3_T1797I,NSP3_T350I,NSP12_P323L,Spike_D614G,Spike_D1199N,N_D348H)	2021-11-18		TRUE	TRUE		0.00943175	0.379748	Oceania	Papua New Guinea	?	?
Brazil/PE-FIOCRUZ-IAM2119/2020	betacoronavirus	EPI_ISL_3134823	2020-08-30		29816	Human	40	Female	GR	B.1.1.33	2022-01-05		(NSP2_L271F,NSP3_K1386N,Spike_D1153Y,N_R203K,N_G204R,Spike_I720V,NSP12_P323L,Spike_D614G,NS6_I33T,N_I292T)	2021-07-30		TRUE	TRUE			0.379997	South America	Brazil	Pernambuco	Caruaru
New_Zealand/21MV0600/2021	betacoronavirus	EPI_ISL_3164088	2021-07-13		29769	Human	unknown	Male	GK	AY.82	2022-01-05	VOC Delta GK/478K.V1 (B.1.617.2+AY.x) first detected in India	(N_G215C,N_D63G,N_R203M,NSP12_G671S,NS3_S26L,Spike_P681R,Spike_R158del,NSP3_P1228L,NS7a_V82A,NSP3_A488S,Spike_F157del,NSP4_T492I,NSP14_A394V,Spike_T19R,NS7a_T120I,N_D377Y,M_I82T,NSP4_S197F,Spike_D950N,NS7b_T40I,NSP13_P77L,Spike_E156G,NSP1_P6L,NSP3_P1469S,Spike_T478K,NSP6_T77A,NSP12_P323L,Spike_D614G,NSP4_V167L,Spike_L452R)	2021-08-02		TRUE			0.0191138	0.379863	Oceania	New Zealand	Auckland	?
Papua_New_Guinea/PNG2607/2021	betacoronavirus	EPI_ISL_6466042	2021-03-09		29872	Human	unknown	unknown	GH	AU.3	2022-01-05		(NSP6_L75F,NSP14_T516I,NSP3_S126L,NSP6_L207F,NSP3_P822L,NSP2_K142N,NSP13_S259L,Spike_N439K,N_T205I,NS3_Q57H,Spike_P681R,NSP3_T1797I,NSP3_T350I,NSP12_P323L,Spike_D614G,NSP14_T16I,N_D348H,N_D144H,NS3_A39T)	2021-11-18		TRUE	TRUE		0.00113819	0.379147	Oceania	Papua New Guinea	?	?
Reunion/PIMIT_10806/2021	betacoronavirus	EPI_ISL_3153783	2021-05-25		29764	Human	10	unknown	GH	B.1.351.2	2022-01-05	VOC Beta GH/501Y.V2 (B.1.351+B.1.351.2+B.1.351.3) first detected in South Africa	(E_P71L,NSP3_K837N,NSP3_N1778S,Spike_K417N,M_N121K,NSP6_S106del,Spike_E484K,Spike_A701V,Spike_N501Y,Spike_A243del,Spike_L18F,Spike_D215G,Spike_L244del,NSP6_G107del,NSP13_V241L,N_T205I,NSP6_F108del,Spike_L242del,NS3_Q57H,NSP2_T85I,Spike_D80A,NSP5_A193V,NSP12_P323L,NSP5_K90R,Spike_D614G,N_S413I,NS3_S171L)	2021-07-31		TRUE			0.0160261	0.379827	Africa	Reunion	?	?
Papua_New_Guinea/PNG881/2021	betacoronavirus	EPI_ISL_6464406	2021-03-08		29891	Human	unknown	unknown	GH	AU.1	2022-01-05		(NSP2_A596V,NSP2_A510V,NSP3_P822L,Spike_N439K,N_T205I,NSP15_R257C,NS3_Q57H,NSP2_P624L,Spike_G1251V,NSP3_T350I,NSP12_P323L,Spike_D614G,NSP13_A134G)	2021-11-18		TRUE	TRUE		0.00013382	0.379295	Oceania	Papua New Guinea	?	?
Papua_New_Guinea/PNG3167/2020	betacoronavirus	EPI_ISL_6466393	2020-07-29		29777	Human	unknown	unknown	L	B.6.8	2022-01-05		(NSP12_A97V,NSP3_T1198K,NS8_L95F,NSP3_K1325R,N_P13L)	2021-11-18		TRUE	TRUE		0.00889949	0.380015	Oceania	Papua New Guinea	?	?
Papua_New_Guinea/PNG2102/2021	betacoronavirus	EPI_ISL_6461843	2021-05-11		29859	Human	unknown	unknown	GH	AU.1	2022-01-05		(NSP2_A596V,N_P364T,NSP2_A510V,NSP3_P822L,NSP3_K1382N,N_T205I,NSP15_R257C,NS3_Q57H,NSP2_P624L,Spike_R1185C,NSP3_T350I,NSP12_P323L,Spike_D614G)	2021-11-18		TRUE			0.0197595	0.379002	Oceania	Papua New Guinea	?	?
Papua_New_Guinea/PNG5852/2021	betacoronavirus	EPI_ISL_6451549	2021-09-29		29724	Human	unknown	unknown	GK	AY.49	2022-01-05	VOC Delta GK/478K.V1 (B.1.617.2+AY.x) first detected in India	(N_D63G,N_R203M,NSP12_G671S,Spike_G142D,NSP6_T181I,Spike_P681R,NS3_A110S,Spike_R158del,NS7a_V82A,Spike_F157del,Spike_T19R,NS7a_T120I,N_D377Y,M_I82T,NSP6_V149A,Spike_D950N,NSP3_P822L,NSP13_P77L,Spike_E156G,NSP4_A446V,Spike_T478K,NSP12_P323L,Spike_D614G,Spike_L452R)	2021-11-18		TRUE		TRUE	0.0811465	0.377307	Oceania	Papua New Guinea	?	?
Chile/AR-121700/2021	betacoronavirus	EPI_ISL_3185484	2021-07-02		29642	Human	86	Male	GR	P.1	2022-01-05	VOC Gamma GR/501Y.V3 (P.1+P.1.x) first detected in Brazil/Japan	(Spike_R190S,NSP6_S106del,Spike_H655Y,Spike_E484K,N_R203K,Spike_K417T,Spike_T1027I,Spike_D138Y,Spike_N501Y,NS3_S253P,Spike_L18F,N_P80R,Spike_T20N,NSP3_K977Q,NSP6_G107del,NSP6_F108del,NSP3_S370L,N_G204R,E_T9I,NS8_E92K,Spike_P26S,NSP12_P323L,Spike_D614G,Spike_V1176F,NSP13_E341D)	2021-08-02		TRUE	TRUE		0.0034748	0.379194	South America	Chile	La Araucania	Traiguen
Japan/PG-64440/2021	betacoronavirus	EPI_ISL_3194640	2021-04-26		29762	Human	unknown	unknown	GR	B.1.1.7	2022-01-05	VOC Alpha 202012/01 GRY (B.1.1.7+Q.x) first detected in the UK	(Spike_H69del,NS8_Q27stop,NSP3_T183I,Spike_T716I,NSP6_S106del,N_R203K,Spike_A570D,NSP13_E261D,Spike_N501Y,NSP3_I1412T,NS8_R52I,Spike_P681H,Spike_Y144del,NSP6_G107del,NSP3_A890D,Spike_D1118H,NSP6_F108del,NS8_Y73C,N_G204R,Spike_V70del,NSP12_P323L,Spike_D614G,N_D3L,Spike_S982A,N_S235F)	2021-08-03		TRUE	TRUE			0.379847	Asia	Japan	Aichi	?
South_Africa/NICD-N12101/2021	betacoronavirus	EPI_ISL_3237216	2021-07-01		29756	Human	52	Female	GK	AY.120.2	2022-01-05	VOC Delta GK/478K.V1 (B.1.617.2+AY.x) first detected in India	(N_G215C,Spike_T95I,N_D63G,N_R203M,Spike_H66Y,NSP12_G671S,NS3_S26L,Spike_P681R,NSP3_S1230F,Spike_R158del,NSP3_P1228L,NS7a_V82A,NSP3_A488S,Spike_F157del,NSP4_T492I,NSP14_A394V,Spike_T19R,NS7a_T120I,N_D377Y,M_I82T,Spike_D950N,NS7b_T40I,NSP13_P77L,Spike_E156G,NSP1_H45Y,NSP3_P1469S,Spike_T478K,NSP6_T77A,NSP12_P323L,Spike_D614G,NSP4_V167L,Spike_L452R)	2021-08-05		TRUE	TRUE		0.00070574	0.379385	Africa	South Africa	Limpopo	?
Brazil/RJ-LNN03604/2021	betacoronavirus	EPI_ISL_3245302	2021-07-12		29813	Human	34	Female	GR	P.1	2022-01-05	VOC Gamma GR/501Y.V3 (P.1+P.1.x) first detected in Brazil/Japan	(Spike_R190S,NSP6_S106del,Spike_H655Y,Spike_E484K,N_R203K,Spike_K417T,Spike_T1027I,Spike_D138Y,Spike_N501Y,NS6_W27L,NSP3_I1911M,NS3_S253P,NSP12_P227L,Spike_L18F,N_P80R,Spike_T20N,NSP3_K977Q,NSP6_G107del,NSP12_S647I,NSP6_F108del,NSP3_E122D,NSP3_S370L,N_G204R,NS8_E92K,Spike_P26S,NSP12_P323L,Spike_D614G,Spike_V1176F,NSP13_E341D)	2021-08-05		TRUE	TRUE			0.379566	South America	Brazil	Rio de Janeiro	Valenca
Brazil/GO-HLAGYN-1368211/2021	betacoronavirus	EPI_ISL_2017322	2021-01-01		29816	Human	31	Male	GR	P.2	2022-01-05	VOI Zeta GR/484K.V2 (P.2) first detected in Brazil	(N_M234I,N_A119S,NS8_I121L,NSP15_P205L,Spike_E484K,N_R203K,NSP5_L205V,N_G204R,NSP3_V325F,NSP7_L71F,NSP9_T67I,NSP12_P323L,Spike_D614G,Spike_V1176F)	2021-05-11		TRUE	TRUE		0.0082506	0.379675	South America	Brazil	Goias	Aparecida de Goiania
Brazil/RJ-LNN03524/2021	betacoronavirus	EPI_ISL_3245225	2021-07-05		29823	Human	43	Female	GR	P.1.2	2022-01-05	VOC Gamma GR/501Y.V3 (P.1+P.1.x) first detected in Brazil/Japan	(NS3_L15F,Spike_R190S,NSP6_L207I,NSP6_S106del,Spike_H655Y,Spike_E484K,N_R203K,Spike_K417T,Spike_T1027I,NS3_D155Y,Spike_D138Y,Spike_N501Y,NS3_L83F,Spike_A262S,NS3_S253P,Spike_L18F,N_P80R,Spike_T20N,NSP3_T1002I,NSP3_K977Q,NSP6_G107del,NSP6_F108del,NSP3_S370L,N_G204R,NS8_E92K,Spike_P26S,NSP12_P323L,Spike_D614G,Spike_V1176F,NSP2_D582G,NSP13_E341D)	2021-08-05		TRUE	TRUE		0.000167656	0.379435	South America	Brazil	Rio de Janeiro	Saquarema
Australia/NSW-ICPMR-1125/2021	betacoronavirus	EPI_ISL_3187059	2021-07-27		29378	Human	unknown	unknown	GK	AY.39.1	2022-01-05	VOC Delta GK/478K.V1 (B.1.617.2+AY.x) first detected in India	(N_G215C,N_D63G,N_R203M,NSP12_G671S,NSP16_Q238H,NS3_S26L,Spike_P681R,Spike_R158del,NSP3_P1228L,NS7a_V82A,NSP3_A488S,Spike_F157del,NSP4_T492I,NSP14_A394V,Spike_T19R,NS7a_T120I,N_D377Y,NSP3_S126L,M_I82T,Spike_D950N,NS7b_T40I,NSP13_P77L,Spike_E156G,NSP3_P1469S,Spike_T478K,NS7a_V71I,NSP6_T77A,NSP12_P323L,Spike_D614G,NSP4_V167L,Spike_L452R)	2021-08-02		TRUE	TRUE		0.00789707	0.379057	Oceania	Australia	New South Wales	Sydney
Brazil/RJ-LNN03554/2021	betacoronavirus	EPI_ISL_3245253	2021-07-15		29807	Human	55	Female	GR	P.1.9	2022-01-05	VOC Gamma GR/501Y.V3 (P.1+P.1.x) first detected in Brazil/Japan	(NSP4_T319A,Spike_R190S,NSP6_S106del,Spike_H655Y,Spike_E484K,N_R203K,Spike_K417T,Spike_T1027I,NSP14_P203L,Spike_D138Y,Spike_N501Y,Spike_Q675H,NS3_S253P,Spike_L18F,N_P80R,Spike_T20N,NSP3_K977Q,NSP6_G107del,NSP6_F108del,NSP3_S370L,NSP4_A446V,N_G204R,NSP3_I441V,NSP3_T820I,NS8_E92K,Spike_P26S,NSP12_P323L,Spike_D614G,Spike_V1176F,NSP13_E341D)	2021-08-05		TRUE	TRUE			0.379575	South America	Brazil	Rio de Janeiro	Araruama
Denmark/DCGC-142072/2021	betacoronavirus	EPI_ISL_3240929	2021-07-28		29769	Human	unknown	unknown	GK	AY.7.1	2022-01-05	VOC Delta GK/478K.V1 (B.1.617.2+AY.x) first detected in India	(NS7a_A79D,N_G215C,N_D63G,N_R203M,NSP12_G671S,NS3_S26L,Spike_P681R,Spike_R158del,NSP3_P1228L,NSP9_Q11H,NS7a_V82A,NSP3_A488S,Spike_F157del,NSP4_T492I,NSP14_A394V,Spike_T19R,NS7a_T120I,N_D377Y,M_I82T,NS7a_C58F,Spike_D950N,NS7b_T40I,NSP3_P1261Q,NSP13_P77L,Spike_E156G,NSP3_P1469S,Spike_T478K,NSP6_T77A,NSP12_P323L,Spike_D614G,NSP4_V167L,Spike_L452R)	2021-08-05		TRUE	TRUE			0.379561	Europe	Denmark	Hovedstaden	?
Singapore/7963/2021	betacoronavirus	EPI_ISL_6507919	2021-11-11	Others: Local case	29833	Human	33	Female	GK	AY.23.1	2022-01-05	VOC Delta GK/478K.V1 (B.1.617.2+AY.x) first detected in India	(N_G215C,Spike_V1264L,N_D63G,N_R203M,NSP12_G671S,NSP12_D804Y,Spike_G142D,NS3_S74F,NS3_S26L,NSP2_P200L,Spike_P681R,Spike_R158del,NSP3_D1774G,Spike_L1234I,NSP3_P1228L,NS7a_V82A,NSP3_A488S,Spike_F157del,NSP4_T492I,NSP14_A394V,Spike_T19R,NS7a_T120I,N_D377Y,M_I82T,NSP2_T153M,Spike_D950N,NS7b_T40I,NSP13_P77L,Spike_E156G,NS7a_P45S,NSP3_T678I,NSP3_P1469S,Spike_T478K,NSP6_T77A,NSP12_P323L,Spike_D614G,NSP4_V167L,Spike_L452R)	2021-11-19		TRUE	TRUE		0.00157549	0.379318	Asia	Singapore	?	?
Australia/VIC26100/2021	betacoronavirus	EPI_ISL_6588525	2021-10-15		29748	Human	83	Male	GK	AY.39.1	2022-01-05	VOC Delta GK/478K.V1 (B.1.617.2+AY.x) first detected in India	(N_G215C,Spike_T95I,N_D63G,N_R203M,NSP12_G671S,NSP16_Q238H,NS7a_P34S,Spike_G142D,NS3_S26L,Spike_P681R,Spike_R158del,NSP3_P1228L,NS7a_V82A,NSP3_A488S,Spike_F157del,NSP4_T492I,NSP14_A394V,Spike_T19R,NS7a_T120I,N_D377Y,NSP3_S126L,M_I82T,Spike_D950N,NS7b_T40I,NSP13_P77L,Spike_E156G,NSP3_P1469S,Spike_T478K,NS7a_V71I,NSP6_T77A,NSP12_P323L,Spike_D614G,NSP4_V167L,Spike_L452R,NSP4_T370I,N_P151L)	2021-11-22		TRUE	TRUE		0.000100847	0.379526	Oceania	Australia	Victoria	?
Australia/VIC21060/2021	betacoronavirus	EPI_ISL_6590189	2021-08-30		29747	Human	28	Male	GK	AY.39.1	2022-01-05	VOC Delta GK/478K.V1 (B.1.617.2+AY.x) first detected in India	(N_G215C,Spike_T95I,N_D63G,N_R203M,NSP12_G671S,NSP16_Q238H,Spike_G142D,NS3_S26L,Spike_P681R,Spike_R158del,NSP3_P1228L,NS7a_V82A,NSP3_A488S,Spike_F157del,NSP4_T492I,NSP14_A394V,Spike_T19R,NS7a_T120I,N_D377Y,M_I82T,Spike_D950N,NS7b_T40I,NSP13_P77L,Spike_E156G,NSP3_P1469S,Spike_T478K,NS7a_V71I,NSP6_T77A,NSP12_P323L,Spike_D614G,NSP4_V167L,Spike_L452R,NSP3_D218N)	2021-11-22		TRUE	TRUE			0.379635	Oceania	Australia	Victoria	?
USA/WV-CDC-LC0069325/2021	betacoronavirus	EPI_ISL_4378858	2021-05-31		29769	Human	20	Male	GH	B.1.637	2022-01-05		(NSP4_K399E,NS3_P104L,NSP6_S106del,Spike_D80G,Spike_T859N,Spike_F157S,Spike_Y144del,NSP4_L438P,Spike_D950H,NSP13_G415S,N_M234I,NS3_P42L,NSP6_G107del,NSP3_H1307Y,NS8_A51S,N_T205I,NSP6_F108del,NS3_Q57H,NSP4_A446V,NS8_T11I,NSP2_T85I,NSP6_V278I,NSP12_P323L,Spike_D614G,Spike_L452R,NSP3_A861S)	2021-09-21		TRUE				0.379892	North America	USA	West Virginia	?
South_Africa/Tygerberg_1466/2021	betacoronavirus	EPI_ISL_3247077	2021-07-19	Other: George	29776	Human	44	Male	GK	AY.91	2022-01-05	VOC Delta GK/478K.V1 (B.1.617.2+AY.x) first detected in India	(N_G215C,N_D63G,N_R203M,NSP12_G671S,NS3_S26L,NSP2_F356L,NSP8_T93I,Spike_P681R,NSP3_P1228L,NS8_R115C,NS7a_V82A,NSP3_A488S,NSP4_T492I,NSP14_A394V,Spike_T19R,NS7a_T120I,N_D377Y,M_I82T,Spike_D950N,NS7b_T40I,NSP13_P77L,NSP3_P1469S,Spike_T478K,NSP6_T77A,NSP12_P323L,Spike_D614G,Spike_L452R,NSP4_V167L)	2021-08-06		TRUE			0.0291846	0.380323	Africa	South Africa	Western Cape Province	Garden Route
USA/CA-LACPHL-AF02792/2021	betacoronavirus	EPI_ISL_4376152	2021-07-28		29785	Human	unknown	unknown	GK	AY.119	2022-01-05	VOC Delta GK/478K.V1 (B.1.617.2+AY.x) first detected in India	(N_G215C,N_D63G,N_R203M,NSP12_G671S,NS3_S26L,Spike_P681R,Spike_R158del,NSP3_P1228L,NS7a_A105T,NS7a_V82A,NSP3_A488S,NSP3_A579V,Spike_F157del,NSP4_T492I,NSP14_A394V,Spike_T19R,NS7a_T120I,N_D377Y,M_I82T,Spike_D950N,NS7b_T40I,NSP13_P77L,NSP14_A323S,Spike_E156G,NSP3_P1469S,NSP4_A92V,Spike_T478K,NSP6_T77A,NSP12_P323L,Spike_D614G,NSP4_V167L,NSP6_L37F,Spike_L452R)	2021-09-21		TRUE			0.0191036	0.37986	North America	USA	California	Los Angeles County
USA/CA-Curative-085997/2021	betacoronavirus	EPI_ISL_3270095	2021-07-07		29610	Human	45	Female	GK	AY.44	2022-01-05	VOC Delta GK/478K.V1 (B.1.617.2+AY.x) first detected in India	(N_G215C,N_D63G,N_R203M,NSP2_A411V,NSP12_G671S,NS3_S26L,Spike_P681R,NSP3_P1228L,NSP3_A488S,NSP4_T492I,NSP14_A394V,Spike_T19R,NSP12_F192V,M_I82T,Spike_D950N,NS7b_T40I,NSP3_A1736V,NSP13_P77L,NSP3_P1469S,Spike_T478K,NSP6_T77A,NSP13_G118C,NSP12_P323L,Spike_D614G,NSP4_V167L,Spike_L452R)	2021-08-07		TRUE			0.0478217	0.380436	North America	USA	California	?
Australia/NSW-ICPMR-13693/2021	betacoronavirus	EPI_ISL_6585822	2021-11-07		29378	Human	unknown	unknown	GK	AY.39.1.2	2022-01-05	VOC Delta GK/478K.V1 (B.1.617.2+AY.x) first detected in India	(N_G215C,NS3_A59V,N_D63G,N_R203M,NSP2_V258I,NSP12_G671S,NSP16_Q238H,NS3_S26L,Spike_P681R,Spike_R158del,NSP3_P1228L,NS7a_V82A,NSP3_A488S,Spike_F157del,NSP4_T492I,NSP14_A394V,Spike_T19R,NS7a_T120I,N_D377Y,M_I82T,Spike_D950N,NS7b_T40I,NSP13_P77L,Spike_E156G,NSP3_P1469S,Spike_T478K,NS7a_V71I,NSP6_T77A,NSP12_P323L,Spike_D614G,NSP4_V167L,Spike_L452R)	2021-11-22		TRUE			0.0339029	0.379114	Oceania	Australia	New South Wales	Sydney
Australia/NSW-ICPMR-13751/2021	betacoronavirus	EPI_ISL_6585880	2021-11-08		29378	Human	unknown	unknown	GK	AY.39.1.2	2022-01-05	VOC Delta GK/478K.V1 (B.1.617.2+AY.x) first detected in India	(N_G215C,Spike_T95I,NS3_A59V,N_D63G,N_R203M,NSP2_V258I,NSP12_G671S,NSP16_Q238H,NS3_S26L,Spike_P681R,Spike_R158del,NSP3_P1228L,NS7a_V82A,NSP3_A488S,Spike_F157del,NSP4_T492I,NSP14_A394V,Spike_T19R,NS7a_T120I,NSP3_G1643S,N_D377Y,M_I82T,Spike_D950N,NS7b_T40I,NSP13_P77L,Spike_E156G,NSP3_P1469S,Spike_T478K,NS7a_V71I,NSP6_T77A,NSP12_P323L,Spike_D614G,NSP4_V167L,Spike_L452R)	2021-11-22		TRUE	TRUE		0.00211042	0.378701	Oceania	Australia	New South Wales	Sydney
USA/VI-Yale-13086/2021	betacoronavirus	EPI_ISL_6584552	2021-10-26		29764	Human	unknown	unknown	GK	AY.44	2022-01-05	VOC Delta GK/478K.V1 (B.1.617.2+AY.x) first detected in India	(N_G215C,N_D63G,N_R203M,NSP2_A411V,NSP12_G671S,Spike_G142D,NS3_S26L,NSP3_E229G,Spike_P681R,Spike_R158del,NSP3_P1228L,NS7a_V82A,NSP3_A488S,Spike_F157del,NSP4_T492I,NSP14_A394V,Spike_T19R,NS7a_T120I,NSP12_F192V,N_D377Y,M_I82T,Spike_D950N,NS7b_T40I,NSP3_A1736V,NSP13_P77L,Spike_E156G,NSP3_P1469S,Spike_T478K,NSP6_T77A,NSP12_P323L,Spike_D614G,NSP4_V167L,Spike_L452R)	2021-11-22		TRUE	TRUE			0.379586	North America	USA	US Virgin Islands	St. Croix
Australia/VIC26609/2021	betacoronavirus	EPI_ISL_6588833	2021-10-27		29039	Human	46	Female	G	AY.39	2022-01-05	VOC Delta GK/478K.V1 (B.1.617.2+AY.x) first detected in India	(N_G215C,Spike_T95I,N_D63G,N_R203M,NSP12_G671S,Spike_G142D,Spike_P681R,Spike_E156del,NS7a_V82A,NSP3_A488S,Spike_F157del,NSP4_T492I,NSP14_A394V,Spike_T19R,NS7a_T120I,N_D377Y,M_I82T,Spike_D950N,NS7b_T40I,NSP3_T1002I,NSP13_P77L,NSP12_M855I,NSP3_P1469S,Spike_R158G,NS7a_V71I,NSP6_T77A,NSP12_P323L,Spike_D614G,Spike_L452R,NSP4_V167L)	2021-11-22		TRUE		TRUE	0.107786	0.375507	Oceania	Australia	Victoria	?
Argentina/PAIS-S-A2211/2021	betacoronavirus	EPI_ISL_3278272	2021-06-28		890	Human	unknown	unknown	O	None	2022-01-05		(Spike_E484K,Spike_H655Y,Spike_N501Y,Spike_D614G)	2021-08-09			TRUE			0.386517	South America	Argentina	Buenos Aires	La Plata
Brazil/BA-LACEN-BA266/2021	betacoronavirus	EPI_ISL_3255095	2021-05-17		29831	Human	53	Female	GR	P.1	2022-01-05	VOC Gamma GR/501Y.V3 (P.1+P.1.x) first detected in Brazil/Japan	(Spike_R190S,Spike_R646L,NSP6_S106del,Spike_H655Y,Spike_E484K,N_R203K,Spike_K417T,Spike_T1027I,Spike_D138Y,Spike_N501Y,NSP3_A496T,NS3_S253P,Spike_L18F,N_P80R,Spike_T20N,NSP12_P94L,NSP3_K977Q,NSP6_G107del,NSP6_F108del,NSP3_S370L,N_G204R,NS8_E92K,NSP12_P323L,Spike_D614G,Spike_V1176F,Spike_P26L,NSP13_E341D)	2021-08-06		TRUE	TRUE			0.379639	South America	Brazil	Bahia	?
Australia/NSW-ICPMR-13749/2021	betacoronavirus	EPI_ISL_6585878	2021-11-08		29384	Human	unknown	unknown	G	AY.39.1.2	2022-01-05	VOC Delta GK/478K.V1 (B.1.617.2+AY.x) first detected in India	(N_G215C,NSP3_I967R,NS3_A59V,N_D63G,N_R203M,NSP2_V258I,NSP12_G671S,NSP16_Q238H,NS3_S26L,Spike_P681R,NSP3_P1228L,Spike_H625Y,NS7a_V82A,NSP3_A488S,NSP4_T492I,NSP14_A394V,Spike_T19R,NS7a_T120I,N_D377Y,M_I82T,Spike_D950N,NS7b_T40I,N_T362I,NSP13_P77L,NSP2_I273M,NSP3_P1469S,NS7a_V71I,NSP6_T77A,NSP12_P323L,Spike_D614G,NSP4_V167L)	2021-11-22		TRUE			0.0377076	0.379332	Oceania	Australia	New South Wales	Sydney
Aruba/AW-RIVM-61824/2021	betacoronavirus	EPI_ISL_4992296	2021-09-16		29763	Human	unknown	unknown	GK	B.1.617.2	2022-01-05	VOC Delta GK/478K.V1 (B.1.617.2+AY.x) first detected in India	(N_G215C,Spike_T95I,N_D63G,NSP1_M85del,N_R203M,NSP3_K837N,NSP12_G671S,NSP13_V187L,NS7a_F46L,Spike_G142D,NSP6_K63R,NS3_S26L,Spike_P681R,Spike_R158del,NSP3_P1228L,NS7a_V82A,NSP3_A488S,Spike_F157del,NSP4_T492I,NSP14_A394V,Spike_T19R,NS7a_T120I,N_D377Y,M_I82T,Spike_D950N,NS7b_T40I,NSP13_P77L,NSP1_V86del,Spike_E156G,N_S193I,NSP3_P1469S,Spike_T478K,NSP6_T77A,NSP12_P323L,Spike_D614G,NSP4_V167L,Spike_L452R)	2021-10-08		TRUE	TRUE			0.379666	South America	Aruba	Aruba	?
Japan/PG-80635/2021	betacoronavirus	EPI_ISL_3892285	2021-06-15		29762	Human	unknown	unknown	GR	B.1.1.7	2022-01-05	VOC Alpha 202012/01 GRY (B.1.1.7+Q.x) first detected in the UK	(Spike_A27V,Spike_H69del,NS8_Q27stop,NSP3_T183I,Spike_T716I,NSP6_S106del,N_R203K,Spike_A570D,NSP13_E261D,Spike_N501Y,NSP3_I1412T,NS8_R52I,Spike_P681H,Spike_Y144del,NSP6_G107del,NSP3_A890D,Spike_D1118H,NSP6_F108del,NS8_Y73C,N_G204R,Spike_V70del,NSP12_P323L,Spike_D614G,N_D3L,Spike_S982A,N_S235F)	2021-09-02		TRUE	TRUE		0.00732478	0.379739	Asia	Japan	Hokkaido	?
Brazil/MS-HRMS_692/2020	betacoronavirus	EPI_ISL_6633743	2020-09-24		29903	Human	29	Male	GR	B.1.1.33	2022-01-05		(NSP2_I273T,N_R203K,N_G204R,NS7a_P99L,NSP12_P323L,Spike_D614G,NS6_I33T,N_I292T)	2021-11-23		TRUE	TRUE			0.379627	South America	Brazil	Mato Grosso do Sul	Campo Grande
Germany/SH-RKI-I-216415/2021	betacoronavirus	EPI_ISL_3893611	2021-08-11		29813	Human	unknown	unknown	GK	AY.41	2022-01-05	VOC Delta GK/478K.V1 (B.1.617.2+AY.x) first detected in India	(N_G215C,N_D63G,N_R203M,NSP12_G671S,NSP13_I334V,NSP2_G339S,NSP12_K91R,NS3_S26L,Spike_P681R,NSP12_P227S,Spike_R158del,NSP3_P1228L,NS8_A65S,NSP2_K489N,Spike_A262S,NS7a_V82A,NSP3_A488S,Spike_F157del,NSP4_T492I,NSP14_A394V,Spike_T19R,NS7a_T120I,N_D377Y,M_I82T,NS7b_T40I,NSP13_P77L,NSP14_A119V,Spike_E156G,NSP3_P1469S,Spike_T478K,NSP6_T77A,NSP3_L1287F,NSP12_P323L,Spike_D614G,NS8_I58V,NSP4_V167L,Spike_L452R,Spike_S477I,Spike_G1167V)	2021-09-02		TRUE	TRUE			0.379465	Europe	Germany	Schleswig-Holstein	?
Ethiopia/CERI-KRISP-K024421Ngz/2021	betacoronavirus	EPI_ISL_4395268	2021-08-10		29770	Human	36	Male	GK	AY.120.2	2022-01-05	VOC Delta GK/478K.V1 (B.1.617.2+AY.x) first detected in India	(N_G215C,N_D63G,N_R203M,NSP12_G671S,NS3_S26L,Spike_P681R,NSP3_S1230F,Spike_R158del,NSP3_P1228L,NS7a_V82A,NSP3_A488S,Spike_F157del,NSP4_T492I,NSP14_A394V,NS7a_T120I,N_D377Y,M_I82T,Spike_D950N,NS7b_T40I,NSP13_P77L,Spike_E156G,NSP1_V28I,NSP3_P1469S,Spike_T478K,NSP6_T77A,NSP12_P323L,Spike_D614G,Spike_L452R,NSP4_V167L,NSP15_A255T)	2021-09-22		TRUE			0.0191132	0.380329	Africa	Ethiopia	Addis Ababa	?
Kenya/C74525/2020	betacoronavirus	EPI_ISL_7236835	2020-11-26		29777	Human	40	Male	GH	B.1	2022-01-05		(N_R195K,N_P13S,NS3_Q57H,NSP2_T85I,NSP1_E102Q,NSP12_P323L,NSP5_K90R,Spike_D614G,N_P207T,Spike_D80Y)	2021-12-06		TRUE	TRUE		0.00755617	0.380143	Africa	Kenya	Kilifi	?
Brazil/PR-FIOCRUZ-HF456/2021	betacoronavirus	EPI_ISL_3914287	2021-06-30	Londrina	29740	Human	47	unknown	GR	P.1	2022-01-05	VOC Gamma GR/501Y.V3 (P.1+P.1.x) first detected in Brazil/Japan	(NSP14_P443L,NSP3_P679L,Spike_R190S,NSP6_S106del,Spike_H655Y,Spike_E484K,N_R203K,NSP2_P129L,Spike_K417T,Spike_T1027I,NSP14_R52K,Spike_D138Y,Spike_N501Y,M_M109I,NS3_S253P,Spike_L18F,N_P80R,Spike_T20N,NSP3_K977Q,NSP8_D52N,NSP6_G107del,NSP6_F108del,NSP3_S370L,N_G204R,NS8_E92K,Spike_P26S,NSP12_P323L,Spike_D614G,Spike_V1176F,NSP13_E341D)	2021-09-03		TRUE	TRUE			0.379758	South America	Brazil	Parana	?
England/NORW-13D5FC5/2021	betacoronavirus	EPI_ISL_2706759	2021-06-04		29794	Human	unknown	unknown	GV	AY.9	2022-01-05	VOC Delta GK/478K.V1 (B.1.617.2+AY.x) first detected in India	(N_D63G,N_R203M,NSP12_G671S,Spike_G142D,NSP6_T181I,NS3_S26L,Spike_P681R,Spike_R158del,M_A2S,NS7a_V82A,Spike_F157del,Spike_T19R,NS7a_T120I,Spike_A222V,N_D377Y,M_I82T,NSP6_V149A,Spike_D950N,NSP3_P822L,NSP13_P77L,Spike_E156G,NSP4_A446V,NSP12_P323L,Spike_D614G)	2021-06-28		TRUE	TRUE		0.00896154	0.379923	Europe	United Kingdom	England	?
Argentina/INEI104818/2021	betacoronavirus	EPI_ISL_2158846	2021-05-10		29789	Human	67	Male	GR	C.37	2022-01-05	VOI Lambda GR/452Q.V1 (C.37+C.37.1) first detected in Peru	(Spike_G75V,N_G214C,NSP5_G15S,NSP6_G107del,NSP6_S106del,N_A119P,N_R203K,NSP3_F1569V,NSP3_T428I,NSP6_F108del,Spike_F490S,NSP3_P1469S,Spike_T859N,N_G204R,N_P13L,NS3_A110S,NSP12_P323L,Spike_D614G,NSP14_V125F,NSP4_L438P,Spike_L452Q,NSP4_T492I,Spike_T76I)	2021-05-19		TRUE			0.0266877	0.378975	South America	Argentina	Ciudad Autonoma de Buenos Aires	?
Japan/PG-69548/2021	betacoronavirus	EPI_ISL_3876463	2021-07-12		29762	Human	unknown	unknown	GR	B.1.1.7	2022-01-05	VOC Alpha 202012/01 GRY (B.1.1.7+Q.x) first detected in the UK	(Spike_H69del,NS8_Q27stop,NSP3_T183I,Spike_T716I,NSP6_S106del,N_R203K,Spike_A570D,Spike_V1268A,Spike_N501Y,NSP3_I1412T,NS8_R52I,Spike_P681H,Spike_Y144del,NSP3_S1038F,NSP6_G107del,NSP3_A890D,Spike_D1118H,NSP6_F108del,NS8_Y73C,N_G204R,Spike_V70del,NSP12_P323L,NSP5_K90R,Spike_D614G,N_D3L,Spike_S982A,NSP3_S1467F,N_S235F)	2021-09-02		TRUE				0.379813	Asia	Japan	Saitama	?
South_Africa/NICD-N12619/2021	betacoronavirus	EPI_ISL_5510474	2021-07-15		29595	Human	64	Female	GK	AY.45	2022-01-05	VOC Delta GK/478K.V1 (B.1.617.2+AY.x) first detected in India	(N_G215C,N_D63G,NS8_D119N,N_R203M,NSP12_G671S,NS3_S26L,Spike_P681R,Spike_R158del,NSP3_P1228L,NS7a_V82A,NSP3_A488S,Spike_F157del,NSP4_T492I,NSP14_A394V,Spike_T19R,NS7a_T120I,N_D377Y,M_I82T,Spike_D950N,NS7b_T40I,NSP13_P77L,Spike_E156G,NSP3_P1469S,Spike_T478K,NSP12_M124I,NSP6_T77A,NSP12_P323L,Spike_D614G,N_A376V,Spike_L452R,NSP4_V167L)	2021-10-25		TRUE			0.0142254	0.37979	Africa	South Africa	Gauteng	?
USA/CT-Yale-12407/2021	betacoronavirus	EPI_ISL_6173553	2021-10-22		29783	Human	unknown	unknown	GK	B.1.617.2	2022-01-05	VOC Delta GK/478K.V1 (B.1.617.2+AY.x) first detected in India	(N_G215C,Spike_T95I,N_D63G,N_R203M,NSP12_G671S,NSP16_Q238H,NSP3_E195D,Spike_G142D,NS3_S26L,Spike_P681R,Spike_R158del,NSP3_P1228L,NS7a_V82A,NSP3_A488S,Spike_F157del,NSP4_T492I,NSP14_A394V,Spike_T19R,NS7a_T120I,N_D377Y,M_I82T,Spike_D950N,NS7b_T40I,NSP13_P77L,Spike_E156G,NSP3_P1469S,Spike_T478K,NSP3_V325F,NS7a_V71I,NSP6_T77A,NSP12_P323L,Spike_D614G,NSP4_V167L,Spike_L452R)	2021-11-11		TRUE	TRUE		0.00755465	0.379863	North America	USA	Connecticut	New Haven
United_Arab_Emirates/3370/2020	betacoronavirus	EPI_ISL_859757	2020-09-16		29903	Human	13	Female	GH	B.1.438	2022-01-05		(NSP2_M117V,NSP3_I967T,Spike_H1088Y,NS8_E106Q,NSP2_I251M,NS3_Q57H,N_D401Y,NS3_V13L,NSP13_P53L,NSP15_T112N,NSP12_P323L,Spike_D614G,NS3_S171L)	2021-01-22		TRUE	TRUE			0.379427	Asia	United Arab Emirates	Abu Dhabi	?
USA/TX-DSHS-2171/2020	betacoronavirus	EPI_ISL_857386	2020-10-06		29812	Human	unknown	unknown	GH	B.1.369	2022-01-05		(N_S183Y,NS3_Q57H,NSP2_T85I,NS3_T151I,NSP12_P323L,Spike_D614G,NSP15_T30I,NSP3_S1717L)	2021-01-22		TRUE			0.0152293	0.379807	North America	USA	Texas	Terry
Iceland/9071/2021	betacoronavirus	EPI_ISL_3928035	2021-08-08		29769	Human	90	Male	GK	AY.103	2022-01-05	VOC Delta GK/478K.V1 (B.1.617.2+AY.x) first detected in India	(N_G215C,N_D63G,N_R203M,NSP12_G671S,NSP13_I334V,N_P13T,Spike_G142D,NS3_W131C,Spike_R765H,NS3_S26L,Spike_P681R,Spike_R158del,NSP3_P1228L,NS7a_V82A,NSP3_A488S,Spike_F157del,NS8_P36S,NSP4_T492I,NSP14_A394V,Spike_T19R,NS7a_T120I,N_D377Y,M_I82T,NSP13_P300L,Spike_D950N,NS7b_T40I,NSP13_P77L,Spike_E156G,NSP3_P1469S,Spike_T478K,NSP6_T77A,NSP12_P323L,Spike_D614G,NSP4_V167L,Spike_L452R)	2021-09-03		TRUE	TRUE			0.379422	Europe	Iceland	Reykjavik	?
South_Africa/Tygerberg_87/2020	betacoronavirus	EPI_ISL_3068082	2020-04-19	Other: Western, Atlantis	29782	Human	27	Female	GR	B.1.1.459	2022-01-05		(N_R203K,N_G204R,Spike_A846V,NSP12_P323L,Spike_D614G,NSP16_K160R)	2021-07-24		TRUE	TRUE		0.00990531	0.380168	Africa	South Africa	Western Cape	Cape Town Metro
Peru/UCA-INS-5015/2021	betacoronavirus	EPI_ISL_4416885	2021-07-21		29860	Human	48	Female	GR	P.1.7.1	2022-01-05	VOC Gamma GR/501Y.V3 (P.1+P.1.x) first detected in Brazil/Japan	(Spike_R190S,NSP6_S106del,Spike_H655Y,Spike_E484K,N_R203K,Spike_K417T,Spike_T1027I,Spike_D138Y,Spike_N501Y,Spike_P681H,NSP4_L264F,NS3_S253P,Spike_L18F,N_P80R,Spike_T20N,NSP3_K977Q,NSP6_G107del,NSP5_T21I,NSP6_F108del,NSP3_S370L,N_G204R,NS8_E92K,Spike_P26S,NSP12_P323L,Spike_D614G,Spike_V1176F,NSP13_E341D)	2021-09-22		TRUE	TRUE		0.000602813	0.379197	South America	Peru	Ucayali	?
USA/NC-CDC-LC0123884/2021	betacoronavirus	EPI_ISL_4155484	2021-07-25		29638	Human	66	Male	GK	AY.39.1	2022-01-05	VOC Delta GK/478K.V1 (B.1.617.2+AY.x) first detected in India	(N_G215C,Spike_T95I,N_D63G,N_R203M,NSP12_G671S,NSP16_Q238H,Spike_G142D,NS3_S26L,Spike_P681R,Spike_R158del,NSP3_P1228L,NSP3_L689I,NS7a_V82A,NSP3_A488S,Spike_F157del,NSP4_T492I,NSP14_A394V,Spike_T19R,NS7a_T120I,N_D377Y,M_I82T,Spike_D950N,NS7b_T40I,NSP13_P77L,Spike_E156G,NSP3_P1469S,Spike_T478K,NS7a_V71I,NSP6_T77A,NSP12_P323L,Spike_D614G,NSP4_V167L,Spike_L452R)	2021-09-13		TRUE	TRUE			0.379412	North America	USA	North Carolina	?
Japan/PG-170219/2021	betacoronavirus	EPI_ISL_8112511	2021-05-04		29762	Human	unknown	unknown	GRY	B.1.1.7	2022-01-05	VOC Alpha 202012/01 GRY (B.1.1.7+Q.x) first detected in the UK	(Spike_H69del,NS8_Q27stop,NSP3_T183I,NS7a_L12P,Spike_T716I,NSP6_S106del,N_R203K,Spike_A570D,NSP13_E261D,Spike_N501Y,NSP3_I1412T,NS8_R52I,Spike_P681H,Spike_Y144del,NSP6_G107del,NSP3_A890D,NSP2_L415I,Spike_D1118H,NSP6_F108del,NS8_Y73C,N_G204R,Spike_V70del,NSP12_P323L,Spike_D614G,N_D3L,Spike_S982A,N_S235F)	2021-12-27		TRUE	TRUE			0.379712	Asia	Japan	Fukushima	?
USA/NY-PRL-2021_0828_03D24/2021	betacoronavirus	EPI_ISL_3943182	2021-08-25		29733	Human	39	Male	GK	AY.75	2022-01-05	VOC Delta GK/478K.V1 (B.1.617.2+AY.x) first detected in India	(N_D63G,M_S197N,N_R203M,NSP12_G671S,Spike_G142D,NSP6_T181I,NS3_S26L,NSP6_M100V,Spike_P681R,Spike_R158del,NS7a_V82A,Spike_F157del,Spike_T19R,NS7a_T120I,Spike_A222V,N_D377Y,M_I82T,NSP6_V149A,Spike_D950N,NSP3_P822L,NSP12_M601I,NSP13_P77L,Spike_E156G,NSP4_A446V,NS3_G224C,Spike_T478K,NSP12_P323L,Spike_D614G,Spike_L452R,NSP14_V316F)	2021-09-04		TRUE	TRUE			0.379658	North America	USA	New York	New York City
Argentina/PAIS-A0726/2020	betacoronavirus	EPI_ISL_4404880	2020-09-11		29856	Human	Male	29	GR	N.3	2022-01-05		(E_V58F,NSP3_P74S,N_R203K,NSP8_L35R,N_G204R,NSP12_P323L,Spike_D614G,NS6_I33T,N_I292T)	2021-09-22		TRUE	TRUE		0.0073687	0.380382	South America	Argentina	Buenos Aires	Quilmes
Hong_Kong/HKPU-00036/2020	betacoronavirus	EPI_ISL_2723746	2020-02-09		29781	Human	23	Male	O	B.43	2022-01-05		(NSP4_H470Y,Spike_L8V,NS3_G251V,NSP9_T24I)	2021-06-29		TRUE			0.000134314	0.380126	Asia	Hong Kong	?	?
Brazil/RJ-LNN04760/2021	betacoronavirus	EPI_ISL_3920961	2021-08-09		29806	Human	47	Female	GK	AY.99.2	2022-01-05	VOC Delta GK/478K.V1 (B.1.617.2+AY.x) first detected in India	(N_G215C,N_D63G,N_R203M,NSP8_T145I,NSP12_G671S,NS3_S26L,NSP1_L61F,Spike_P681R,Spike_R158del,NSP3_P1228L,NS7a_V82A,NSP3_A488S,Spike_F157del,NSP4_T492I,NSP14_A394V,Spike_T19R,NS7a_T120I,N_D377Y,M_I82T,N_Q7K,Spike_D950N,NS7b_T40I,NSP13_P77L,Spike_E156G,NSP3_P1469S,Spike_T478K,NSP6_T77A,NSP12_P323L,Spike_D614G,Spike_D745G,NSP4_V167L,Spike_L452R,NSP3_I273V)	2021-09-03		TRUE	TRUE		0.00868953	0.379903	South America	Brazil	Rio de Janeiro	Cantagalo
South_Africa/KRISP-K022371/2021	betacoronavirus	EPI_ISL_3939080	2021-08-11	Other: eThekwini	29853	Human	17	Female	GK	AY.45	2022-01-05	VOC Delta GK/478K.V1 (B.1.617.2+AY.x) first detected in India	(N_G215C,N_D63G,N_R203M,NSP12_G671S,NS3_S26L,Spike_P681R,NS8_R101H,Spike_R158del,NSP3_P1228L,NS7a_V82A,NSP3_A488S,Spike_F157del,NSP4_T492I,NSP14_A394V,Spike_T19R,NS7a_T120I,N_D377Y,M_I82T,Spike_D950N,NS7b_T40I,NSP13_P77L,Spike_E156G,NSP3_P1469S,Spike_T478K,NSP12_M124I,NSP6_T77A,NSP12_P323L,Spike_D614G,Spike_L452R,NSP4_V167L)	2021-09-04		TRUE			0.0142699	0.379719	Africa	South Africa	KwaZulu-Natal	?
Argentina/PAIS-A1026/2020	betacoronavirus	EPI_ISL_4405694	2020-01-01		29817	Human	Female	3	GH	B.1.499	2022-01-05		(NSP7_S25L,NSP12_P873H,Spike_G181A,NS3_Q57H,NSP2_T85I,NSP14_A320V,N_S197L,NSP12_P323L,Spike_D614G)	2021-09-22		TRUE	TRUE			0.379783	South America	Argentina	Buenos Aires	Exaltaci√≥n de la Cruz
Germany/BE-RKI-I-219837/2021	betacoronavirus	EPI_ISL_4039945	2021-08-25		29769	Human	unknown	unknown	GK	AY.5.1	2022-01-05	VOC Delta GK/478K.V1 (B.1.617.2+AY.x) first detected in India	(N_G215C,Spike_V1264L,N_D63G,N_R203M,NSP8_T123I,NSP12_G671S,Spike_G142D,NS3_S26L,Spike_P681R,Spike_R158del,NSP3_P1228L,N_S327L,NS7a_V82A,NSP3_A488S,Spike_F157del,NSP4_T492I,NSP14_A394V,Spike_T19R,NS7a_T120I,N_D377Y,M_I82T,Spike_D950N,NS7b_T40I,NSP13_P77L,NSP4_A472V,Spike_E156G,NSP3_P1469S,M_N207K,Spike_T478K,NSP6_T77A,NSP12_P323L,Spike_D614G,NSP4_V167L,Spike_L452R,M_T7I)	2021-09-09		TRUE	TRUE			0.379388	Europe	Germany	Berlin	?
USA/AZ-CDC-STM-000740046/2021	betacoronavirus	EPI_ISL_5521903	2021-10-04		29890	Human	4	Female	GK	AY.25	2022-01-05	VOC Delta GK/478K.V1 (B.1.617.2+AY.x) first detected in India	(N_G215C,N_D63G,N_R203M,NSP12_G671S,Spike_G142D,NS3_S26L,Spike_P681R,Spike_R158del,NSP3_P1228L,NS7a_V82A,NSP3_A488S,Spike_F157del,NSP4_T492I,NSP14_A394V,Spike_T19R,NS7a_T120I,N_D377Y,M_I82T,Spike_D950N,Spike_S112L,NS7b_T40I,NSP13_P77L,Spike_E156G,NSP3_P1469S,Spike_T478K,NSP6_T77A,NS3_E239Q,N_R68P,NSP12_P323L,Spike_D614G,NSP4_V167L,Spike_L452R)	2021-10-25		TRUE	TRUE			0.379157	North America	USA	Arizona	?
Germany/NW-RKI-I-217065/2021	betacoronavirus	EPI_ISL_4037943	2021-08-27		29813	Human	unknown	unknown	GK	AY.129	2022-01-05	VOC Delta GK/478K.V1 (B.1.617.2+AY.x) first detected in India	(N_G215C,Spike_T95I,N_D63G,N_R203M,NSP12_G671S,NS3_S26L,Spike_P681R,Spike_R158del,NSP16_D179G,NSP3_P1228L,NS7a_V82A,NSP3_A488S,Spike_F157del,NSP4_T492I,NSP14_A394V,Spike_T19R,NS7a_T120I,N_D377Y,NSP13_H164Y,M_I82T,Spike_D950N,NS7b_T40I,NSP13_P77L,Spike_E156G,NSP2_V186I,NSP3_P1469S,Spike_T478K,NSP6_T77A,NSP12_P323L,Spike_D614G,NS8_I88T,NSP4_V167L,Spike_L452R)	2021-09-09		TRUE	TRUE			0.379633	Europe	Germany	North Rhine-Westphalia	?
Germany/NW-RKI-I-235532/2021	betacoronavirus	EPI_ISL_4229079	2021-09-08		29809	Human	unknown	unknown	GK	AY.43	2022-01-05	VOC Delta GK/478K.V1 (B.1.617.2+AY.x) first detected in India	(N_G215C,N_D63G,N_R203M,NSP12_G671S,Spike_V483F,NS3_S26L,Spike_P681R,Spike_R158del,NSP3_P1228L,NS7a_V82A,NSP3_A488S,Spike_F157del,NSP4_T492I,NSP14_A394V,Spike_T19R,NS7a_T120I,N_D377Y,M_I82T,Spike_D950N,N_Q9L,NS7b_T40I,NSP13_P77L,Spike_E156G,NSP3_P1469S,Spike_T478K,NSP12_L838I,NSP6_T77A,NSP12_P323L,Spike_D614G,Spike_L452R,NSP4_V167L)	2021-09-16		TRUE	TRUE		0.00627327	0.379819	Europe	Germany	North Rhine-Westphalia	?
Brazil/AM-FIOCRUZ-21898687TA/2021	betacoronavirus	EPI_ISL_4030374	2021-03-04		29585	Human	28	Male	GR	P.1	2022-01-05	VOC Gamma GR/501Y.V3 (P.1+P.1.x) first detected in Brazil/Japan	(Spike_R190S,NSP6_S106del,Spike_H655Y,Spike_E484K,N_R203K,Spike_K417T,Spike_T1027I,Spike_D138Y,Spike_N501Y,NS3_S253P,Spike_L18F,N_P80R,Spike_T20N,NSP3_K977Q,NSP6_G107del,NSP6_F108del,NSP3_S370L,N_G204R,NS8_E92K,Spike_P26S,NSP12_P323L,Spike_D614G,Spike_V1176F,NSP13_E341D)	2021-09-08		TRUE	TRUE			0.379483	South America	Brazil	Amazonas	Parintins
Indonesia/NT-GS-GSILab-EOCRU-700430/2021	betacoronavirus	EPI_ISL_4417846	2021-01-16		29782	Human	51	Female	GR	B.1.1.398	2022-01-05		(Spike_T20I,N_R203K,Spike_R214H,N_G204R,NSP1_D147N,NSP2_G265V,NSP9_T67I,NSP12_P323L,NSP5_N274D,Spike_D614G,NS3_S171L)	2021-09-22		TRUE	TRUE			0.37976	Asia	Indonesia	East Nusa Tenggara	Southwest Sumba
Chile/RM-134835/2021	betacoronavirus	EPI_ISL_4005248	2021-08-03		29559	Human	41	Male	GR	P.1	2022-01-05	VOC Gamma GR/501Y.V3 (P.1+P.1.x) first detected in Brazil/Japan	(NSP6_S106del,Spike_H655Y,Spike_E484K,N_R203K,Spike_K417T,Spike_T1027I,NS8_V32L,Spike_D138Y,Spike_N501Y,NS3_S253P,Spike_L18F,N_P80R,Spike_T20N,NSP3_K977Q,NSP6_G107del,NSP6_F108del,NSP3_S370L,N_G204R,NS8_E92K,Spike_P26S,NSP12_P323L,Spike_D614G,Spike_V1176F,NSP13_E341D)	2021-09-07		TRUE			0.016577	0.379924	South America	Chile	Region Metropolitana de Santiago	San Bernardo
Guinea/Conakry_21026/2021	betacoronavirus	EPI_ISL_3988372	2021-04-30		29764	Human	64	Female	GR	B.1.1.318	2022-01-05		(Spike_T95I,NSP4_R55H,NSP3_A1311V,NSP6_S106del,Spike_E484K,N_R203K,NSP3_K1693N,NSP4_A128V,NSP2_M551I,NS8_E106stop,Spike_P681H,Spike_Y144del,NSP4_T173I,Spike_D796H,NS3_P258L,M_I82T,NS7a_S37F,NSP6_G107del,NS8_F3Y,NSP5_T21I,N_R209del,NSP6_F108del,NSP12_T604A,NSP4_A446V,N_A208G,N_G204R,NSP15_V320M,NSP3_I1845M,NSP12_P323L,N_A152S,Spike_D614G,NSP3_E378V)	2021-09-07		TRUE			0.0387045	0.380749	Africa	Guinea	Conakry	?
Italy/EMR-C072-21-14/2021	betacoronavirus	EPI_ISL_3997137	2021-09-06		29622	Human	unknown	unknown	GK	AY.43	2022-01-05	VOC Delta GK/478K.V1 (B.1.617.2+AY.x) first detected in India	(N_G215C,N_D63G,N_R203M,NSP12_G671S,NS3_S26L,Spike_P681R,Spike_R158del,NSP3_P1228L,NS7a_V82A,NSP3_A488S,Spike_F157del,NSP4_T492I,NSP14_A394V,Spike_T19R,NS7a_T120I,N_D377Y,M_I82T,Spike_D950N,N_Q9L,NS7b_T40I,NSP13_P77L,Spike_E156G,NSP3_P1469S,Spike_T478K,NSP12_L838I,NSP6_T77A,NSP5_M17I,NSP12_P323L,Spike_D614G,NSP4_V167L,Spike_L452R,NSP3_E134V)	2021-09-07		TRUE			0.0304503	0.379178	Europe	Italy	Emilia-Romagna	?
Philippines/PH-PGC-71341/2021	betacoronavirus	EPI_ISL_5553955	2021-08-10	Other: Returning Overseas Filipino	29873	Human	30	Male	GK	AY.1	2022-01-05	VOC Delta GK/478K.V1 (B.1.617.2+AY.x) first detected in India	(N_G215C,Spike_T95I,N_D63G,N_R203M,NSP12_G671S,Spike_K417N,Spike_G142D,NS3_S26L,Spike_P681R,Spike_R158del,NSP3_P1228L,NS7a_V82A,NSP3_A488S,Spike_F157del,NSP4_T492I,NSP14_A394V,NS7a_T120I,NSP7_D77N,Spike_W258L,N_D377Y,M_I82T,NS7b_T40I,NSP13_P77L,Spike_E156G,Spike_T678I,NSP3_P1469S,Spike_T478K,NSP6_T77A,NSP12_P323L,Spike_D614G,Spike_L54F,NSP4_V167L,Spike_L452R)	2021-10-26		TRUE			0.0176079	0.379971	Asia	Philippines	National Capital Region	?
South_Africa/NHLS-UCT-GS-C082/2021	betacoronavirus	EPI_ISL_5524653	2021-05-30		29817	Human	58	Female	GK	AY.24	2022-01-05	VOC Delta GK/478K.V1 (B.1.617.2+AY.x) first detected in India	(Spike_V1264L,N_D63G,N_R203M,NSP12_G671S,NSP6_T181I,NS3_S26L,Spike_P681R,Spike_R158del,NS7a_V82A,Spike_F157del,Spike_T19R,NS7a_T120I,Spike_A222V,N_D377Y,M_I82T,NSP6_V149A,NSP3_P822L,NSP13_P77L,Spike_E156G,NSP4_A446V,Spike_T478K,NSP12_P323L,Spike_D614G,Spike_L452R,Spike_V1176F)	2021-10-26		TRUE			0.0134822	0.379908	Africa	South Africa	Western Cape	?
Brazil/SP-IB_130106/2021	betacoronavirus	EPI_ISL_4469685	2021-09-01		29880	Human	17	Male	GK	AY.99.2	2022-01-05	VOC Delta GK/478K.V1 (B.1.617.2+AY.x) first detected in India	(N_G215C,N_D63G,N_R203M,NSP8_T145I,NSP12_G671S,NSP5_S81A,NS3_S26L,Spike_P681R,Spike_R158del,NSP3_P1228L,NS7a_V82A,NSP3_A488S,Spike_F157del,NSP4_T492I,NSP14_A394V,Spike_T19R,NS7a_T120I,N_D377Y,M_I82T,NS7b_T40I,NSP13_P77L,Spike_E156G,NSP3_P1469S,Spike_T478K,NSP6_T77A,NSP12_P323L,Spike_D614G,Spike_L452R,NSP4_V167L,NSP3_I273V)	2021-09-24		TRUE	TRUE		0.000267738	0.379285	South America	Brazil	Sao Paulo	?
Zambia/ZMB-110078/2021	betacoronavirus	EPI_ISL_4513686	2021-03-09		29720	Human	23	Female	GH	B.1.351	2022-01-05	VOC Beta GH/501Y.V2 (B.1.351+B.1.351.2+B.1.351.3) first detected in South Africa	(E_P71L,NSP3_K837N,Spike_K417N,NS8_I121L,NSP6_S106del,Spike_E484K,Spike_A27S,Spike_A701V,Spike_N501Y,Spike_A243del,NSP16_T151I,Spike_D215G,Spike_L244del,NS3_L52F,NSP6_G107del,NSP12_M633I,N_T205I,NSP6_F108del,Spike_L242del,NS3_Q57H,NSP2_T85I,Spike_D80A,NSP12_P323L,NSP5_K90R,Spike_D614G,NSP13_T588I,NS3_S171L,NSP1_G150C)	2021-09-25		TRUE	TRUE		6.72948e-05	0.37977	Africa	Zambia	Luapula	Chiengi
Chile/AT-163341/2021	betacoronavirus	EPI_ISL_5544669	2021-10-03		29747	Human	64	Male	GK	AY.25.1	2022-01-05	VOC Delta GK/478K.V1 (B.1.617.2+AY.x) first detected in India	(N_G215C,N_D63G,N_R203M,NSP12_G671S,Spike_G142D,NS3_S26L,Spike_P681R,Spike_R158del,NSP3_P1228L,NSP3_K233T,Spike_D950B,NS7a_V82A,NSP3_A488S,Spike_F157del,NSP4_T492I,NSP14_A394V,Spike_T19R,NS7a_T120I,N_D377Y,M_I82T,NSP2_E587K,NSP6_C197F,NS7b_T40I,NSP2_I293T,NSP13_P77L,Spike_E156G,NSP3_P1469S,Spike_T478K,NSP6_T77A,NS3_E239Q,NSP12_P323L,Spike_D614G,NSP4_V167L,Spike_L452R,NSP3_D410G)	2021-10-26		TRUE	TRUE		0.000369822	0.379948	South America	Chile	Atacama	Vallenar
Brazil/CE-FIOCRUZ-12033/2021	betacoronavirus	EPI_ISL_5529886	2021-02-26		29765	Human	70	Male	GR	P.2	2022-01-05	VOI Zeta GR/484K.V2 (P.2) first detected in Brazil	(N_M234I,N_A119S,Spike_E484K,N_R203K,NSP5_L205V,NSP3_P1867T,NSP3_G1433D,NS3_T268M,N_G204R,NSP7_L71F,NSP12_P323L,Spike_D614G,NSP2_S138L,Spike_V1176F,NSP3_T1063I)	2021-10-26		TRUE	TRUE		0.00312458	0.379798	South America	Brazil	Ceara	Maranguape
Zambia/ZMB-39681/2020	betacoronavirus	EPI_ISL_2803384	2020-08-06		28877	Human	30	Male	GR	B.1.1	2022-01-05		(N_R203K,N_T205I,N_G204R,NS3_A143V,NSP12_P323L,Spike_D614G)	2021-07-04					0.0476157	0.378409	Africa	Zambia	Lusaka	Lusaka
Brazil/CE-FIOCRUZ-14051/2021	betacoronavirus	EPI_ISL_5530052	2021-03-25		29797	Human	23	Male	GR	P.1	2022-01-05	VOC Gamma GR/501Y.V3 (P.1+P.1.x) first detected in Brazil/Japan	(Spike_R190S,NSP6_S106del,Spike_H655Y,Spike_E484K,N_R203K,Spike_K417T,Spike_T1027I,Spike_D138Y,Spike_N501Y,NS3_S253P,Spike_L18F,N_P80R,NSP6_C197F,Spike_T20N,NSP3_K977Q,NSP6_G107del,NSP3_E493A,NSP6_F108del,NSP3_S370L,NSP4_L18F,N_G204R,NS8_E92K,Spike_P26S,NSP12_P323L,NSP3_A243T,Spike_D614G,Spike_V1176F,NSP13_E341D)	2021-10-26		TRUE	TRUE			0.379803	South America	Brazil	Ceara	Limoeiro Do Norte
South_Korea/KDCA11347/2021	betacoronavirus	EPI_ISL_4475634	2021-01-08		29873	Human	30	Female	GH	B.1.497	2022-01-05		(NSP7_S25L,Spike_Q52H,Spike_N556K,NSP16_Q6L,NSP3_H295Y,NSP9_P83S,NSP13_A446S,NS3_Q57H,NSP2_T85I,Spike_W258R,NSP12_P323L,NSP3_T1590N,Spike_D614G,Spike_S1252F)	2021-09-24		TRUE	TRUE		0.0002678	0.379206	Asia	South Korea	?	?
Colombia/DC-LSPSDS-VG-996267/2021	betacoronavirus	EPI_ISL_5603783	2021-08-21		29770	Human	0	Female	GK	AY.25.1	2022-01-05	VOC Delta GK/478K.V1 (B.1.617.2+AY.x) first detected in India	(N_G215C,N_D63G,N_R203M,NSP12_G671S,NS3_S26L,Spike_P681R,Spike_R158del,NSP3_P1228L,NS7a_V82A,NSP3_A488S,Spike_F157del,NSP4_T492I,NSP14_A394V,Spike_T19R,NS7a_T120I,N_D377Y,M_I82T,NSP6_C197F,Spike_D950N,NS7b_T40I,NSP13_P77L,Spike_E156G,NSP3_P1469S,Spike_T478K,NSP6_T77A,NS3_E239Q,NSP12_P323L,Spike_D614G,NSP4_V167L,Spike_L452R,NSP3_D410G)	2021-10-27		TRUE			0.0179039	0.380066	South America	Colombia	Bogot√°	?
Uganda/CERI-UVRI-K022887/2021	betacoronavirus	EPI_ISL_4548476	2021-06-06		29859	Human	20	Male	GK	AY.116	2022-01-05	VOC Delta GK/478K.V1 (B.1.617.2+AY.x) first detected in India	(N_G215C,N_D63G,N_R203M,NSP12_G671S,NS3_S26L,Spike_P681R,NSP3_P1228L,M_M109I,NS7a_V82A,NSP3_A488S,NSP4_T492I,NSP14_A394V,Spike_T19R,NS7a_T120I,N_D377Y,M_I82T,Spike_D950N,NS7b_T40I,NSP13_P77L,NSP3_P1469S,Spike_T478K,NSP6_T77A,NSP12_P323L,Spike_D614G,Spike_L452R,NSP4_V167L)	2021-09-27		TRUE		TRUE	0.0852674	0.380771	Africa	Uganda	Central Region	?
Australia/VIC1815/2020	betacoronavirus	EPI_ISL_480639	2020-05-28		29790	Human	56	Female	GH	B.1.338	2022-01-05		(NSP3_A1311V,NS3_Q57H,NSP2_T85I,NSP12_P323L,Spike_D614G)	2020-07-02		TRUE			0.0207116	0.379392	Oceania	Australia	Victoria	?
Brasil/BA-FIOCRUZ-PVM66468/2021	betacoronavirus	EPI_ISL_8127527	2021-05-04		29822	Human	23	Male	GR	P.1	2022-01-05	VOC Gamma GR/501Y.V3 (P.1+P.1.x) first detected in Brazil/Japan	(Spike_R190S,Spike_H655Y,Spike_E484K,N_R203K,Spike_K417T,Spike_T1027I,Spike_D138Y,Spike_N501Y,NS3_S253P,Spike_L18F,N_P80R,Spike_T20N,NSP3_K977Q,NSP3_Q185R,NSP3_S370L,N_G204R,NS8_E92K,Spike_P26S,NSP12_P323L,Spike_D614G,N_A211V,Spike_V1176F,NSP13_E341D)	2021-12-27		TRUE	TRUE		0.000335323	0.379746	South America	Brazil	Bahia	Irece
South_Korea/KDCA10161s/2021	betacoronavirus	EPI_ISL_8485894	2021-11-08		3816	Human	66	Male	O	None	2022-01-05		(Spike_D950N,Spike_E156G,Spike_G142D,Spike_T478K,Spike_P681R,Spike_R158del,Spike_D614G,Spike_L452R,Spike_F157del,Spike_T19R,Spike_A222V)	2022-01-08			TRUE			0.372642	Asia	South Korea	?	?
South_Africa/CERI-KRISP-K033461/2021	betacoronavirus	EPI_ISL_8128445	2021-11-22	Other: TSHWANE	29773	Human	65	Female	GRA	BA.1	2022-01-05	VOC Omicron GRA (B.1.1.529+BA.*) first detected in Botswana/Hong Kong/South Africa	(NSP5_P132H,Spike_H69del,Spike_T95I,Spike_A67V,Spike_S373P,Spike_Q493R,Spike_N969K,Spike_H655Y,Spike_N856K,N_R203K,Spike_G142D,NSP3_A1892T,Spike_Q954H,N_P13L,NSP3_L1266I,Spike_N501Y,N_R32del,M_Q19E,Spike_N440K,NSP4_T492I,NSP6_L105del,Spike_N679K,Spike_N764K,Spike_L212I,NSP6_G107del,Spike_Y505H,NSP6_I189V,Spike_T547K,M_D3G,Spike_D796Y,N_G204R,Spike_T478K,Spike_V143del,M_A63T,Spike_G496S,Spike_K417N,NSP6_S106del,Spike_S371L,Spike_G339D,NSP3_S1265del,NSP14_I42V,Spike_P681H,Spike_Y144del,Spike_ins214EPE,N_S33del,Spike_S375F,Spike_Q498R,Spike_G446S,Spike_S477N,N_E31del,NSP3_K38R,Spike_N211del,Spike_E484A,E_T9I,Spike_V70del,Spike_L981F,NSP12_P323L,Spike_D614G,Spike_Y145del)	2021-12-27		TRUE			0.0269036	0.380022	Africa	South Africa	Gauteng	?
India/MH-NEERI-NGP-CIA8530/2021	betacoronavirus	EPI_ISL_4546445	2021-05-29		29663	Human	34	Male	G	None	2022-01-05		(N_G215C,Spike_S943T,M_I82T,N_R203M,NS7b_T40I,NSP12_G671S,NSP13_P77L,NS3_S26L,NSP10_P84Q,Spike_P681R,NSP6_T77A,NSP3_P1228L,NSP12_P323L,NSP7_E50G,Spike_D614G,NSP4_V167L,NS7a_V82A,NSP3_A488S,NSP4_T492I,NSP14_A394V,NS7a_T120I)	2021-09-27		TRUE		TRUE	0.0832687	0.380833	Asia	India	Maharashtra	Nagpur
Australia/VIC1794/2020	betacoronavirus	EPI_ISL_456654	2020-05-26		29802	Human	18	Male	GH	B.1.338	2022-01-05		(NSP3_A1311V,NS3_Q57H,NSP2_T85I,NSP12_P323L,Spike_D614G)	2020-06-02		TRUE			0.021408	0.379235	Oceania	Australia	Victoria	?
South_Africa/CERI-KRISP-K033496/2021	betacoronavirus	EPI_ISL_8128474	2021-11-30	Other: TSHWANE	29602	Human	0	Male	GRA	BA.1	2022-01-05	VOC Omicron GRA (B.1.1.529+BA.*) first detected in Botswana/Hong Kong/South Africa	(NSP5_P132H,Spike_H69del,Spike_T95I,Spike_A67V,Spike_S373P,Spike_Q493R,Spike_N969K,Spike_H655Y,Spike_N856K,N_R203K,Spike_G142D,NSP3_A1892T,Spike_Q954H,N_P13L,Spike_N501Y,N_R32del,M_Q19E,Spike_N440K,NSP4_T492I,NSP6_L105del,Spike_N679K,Spike_N764K,Spike_L212I,NSP6_G107del,Spike_Y505H,NSP6_I189V,Spike_T547K,M_D3G,Spike_D796Y,N_G204R,Spike_T478K,Spike_V143del,M_A63T,Spike_G496S,Spike_K417N,NSP6_S106del,Spike_S371L,Spike_G339D,Spike_P681H,Spike_Y144del,Spike_ins214EPE,N_S33del,Spike_S375F,Spike_Q498R,Spike_G446S,Spike_S477N,N_E31del,NSP3_K38R,Spike_N211del,Spike_E484A,E_T9I,Spike_V70del,Spike_L981F,NSP12_P323L,Spike_D614G,Spike_Y145del)	2021-12-27		TRUE		TRUE	0.0917506	0.379528	Africa	South Africa	Gauteng	?
USA/CO-CDC-MMB11799426/2021	betacoronavirus	EPI_ISL_8128632	2021-11-23		29789	Human	67	Male	GK	AY.103	2022-01-05	VOC Delta GK/478K.V1 (B.1.617.2+AY.x) first detected in India	(N_G215C,N_K373N,N_D63G,N_R203M,NSP12_G671S,NSP13_I334V,Spike_G142D,NS3_S26L,Spike_P681R,Spike_R158del,NSP3_P1228L,NSP6_Q257H,NS7a_V82A,NSP3_A488S,Spike_F157del,NSP4_T492I,NSP14_A394V,Spike_T19R,NS7a_T120I,N_D377Y,M_I82T,Spike_D950N,NS7b_T40I,NSP13_P77L,Spike_E156G,NSP3_P1469S,Spike_T478K,NSP6_T77A,NSP12_P323L,Spike_D614G,NSP4_V167L,Spike_L452R)	2021-12-27		TRUE	TRUE		0.000772097	0.379527	North America	USA	Colorado	?
USA/CA-CDPH-3000049063/2021	betacoronavirus	EPI_ISL_8750521	2021-06-13		29872	Human	unknown	unknown	GH	BB.2	2022-01-05	VOI Mu GH (B.1.621+B.1.621.1) first detected in Colombia	(Spike_T95I,Spike_E484K,NSP3_H342Y,NSP13_P491S,NSP3_T720I,NS3_V256I,Spike_N501Y,NSP3_K376R,Spike_P681H,NS8_P38S,NSP4_T492I,NSP13_P419S,NSP6_Q160R,Spike_D950N,Spike_Y144S,Spike_R346K,N_T205I,NS3_Q57H,NS8_S67F,NS8_T11K,NSP3_T237A,NSP12_P323L,Spike_Y145N,Spike_D614G)	2022-01-15		TRUE			0.00190814	0.379205	North America	USA	California	Los Angeles County
South_Africa/CERI-KRISP-K033473/2021	betacoronavirus	EPI_ISL_8128455	2021-11-25	Other: TSHWANE	29798	Human	30	Male	GRA	BA.1	2022-01-05	VOC Omicron GRA (B.1.1.529+BA.*) first detected in Botswana/Hong Kong/South Africa	(NSP5_P132H,Spike_H69del,Spike_T95I,Spike_A67V,Spike_S373P,Spike_Q493R,Spike_N969K,Spike_H655Y,Spike_N856K,N_R203K,Spike_G142D,NSP3_A1892T,Spike_Q954H,N_P13L,Spike_N501Y,N_R32del,M_Q19E,Spike_N440K,NSP4_T492I,NSP6_L105del,Spike_N679K,Spike_N764K,Spike_L212I,NSP6_G107del,Spike_Y505H,NSP6_I189V,Spike_T547K,M_D3G,Spike_D796Y,N_G204R,Spike_T478K,Spike_V143del,M_A63T,Spike_G496S,Spike_K417N,NSP6_S106del,Spike_S371L,Spike_G339D,Spike_P681H,Spike_Y144del,Spike_ins214EPE,N_S33del,Spike_S375F,Spike_Q498R,Spike_G446S,Spike_S477N,N_E31del,NSP3_K38R,Spike_N211del,Spike_E484A,E_T9I,Spike_V70del,Spike_L981F,NSP12_P323L,Spike_D614G,Spike_Y145del)	2021-12-27		TRUE		TRUE	0.0672193	0.379996	Africa	South Africa	Gauteng	?
Australia/VIC139/2020	betacoronavirus	EPI_ISL_419836	2020-03-15		29887	Human	69	Male	S	A.1	2022-01-05		(NSP13_P504L,NSP13_Y541C,NS8_L84S)	2020-04-03		TRUE	TRUE		0.000434972	0.379762	Oceania	Australia	Victoria	?
New_Zealand/20VR1930/2020	betacoronavirus	EPI_ISL_579166	2020-04-03		29782	Human	unknown	Male	GR	B.1.1	2022-01-05		(N_R203K,N_G204R,NSP12_P323L,Spike_D614G)	2020-10-14		TRUE	TRUE		0.00731986	0.380091	Oceania	New Zealand	Southern	?
Australia/NT01/2020	betacoronavirus	EPI_ISL_419831	2020-02-20		29865	Human	unknown	unknown	O	B	2022-01-05		(NSP3_T127I,NSP6_L37F)	2020-04-03		TRUE	TRUE		0.000368324	0.379648	Oceania	Australia	Northern Territory	?
Kenya/ILRI_COVC24969/2021	betacoronavirus	EPI_ISL_8130627	2021-10-23		29775	Human	49	Female	GK	AY.46	2022-01-05	VOC Delta GK/478K.V1 (B.1.617.2+AY.x) first detected in India	(NS3_P25H,N_G215C,N_D63G,N_R203M,NSP12_G671S,NS3_S26L,NSP4_A93V,Spike_P681R,NSP3_P1228L,NS7a_V82A,NSP3_A488S,NSP4_T492I,NSP14_A394V,Spike_T19R,NS7a_T120I,N_D377Y,M_I82T,Spike_D950N,NS7b_T40I,NSP13_P77L,NSP3_P1469S,Spike_T478K,NSP6_T77A,N_G204V,NSP6_A2V,NSP12_P323L,Spike_D614G,Spike_L452R,NSP4_V167L)	2021-12-28		TRUE			0.0289169	0.380715	Africa	Kenya	Nyamira	?
Australia/VIC619/2020	betacoronavirus	EPI_ISL_426923	2020-03-28		29861	Human	unknown	unknown	G	B.1	2022-01-05		(NSP12_P323L,Spike_D614G)	2020-04-17		TRUE	TRUE		0.0066977	0.379792	Oceania	Australia	Victoria	?
Hong_Kong/VM20002507/2020	betacoronavirus	EPI_ISL_413493	2020-02-10		3822	Human	37	Female	O	None	2022-01-05		()	2020-03-06			TRUE			0.373103	Asia	Hong Kong	?	?
South_Africa/NICD-N14182/2021	betacoronavirus	EPI_ISL_4651636	2021-07-30		29603	Human	unknown	Female	GK	AY.32	2022-01-05	VOC Delta GK/478K.V1 (B.1.617.2+AY.x) first detected in India	(N_G215C,N_D63G,N_R203M,NSP12_G671S,NS3_S26L,Spike_P681R,Spike_R158del,Spike_T572I,NSP3_P1228L,NS7a_V82A,NSP3_A488S,Spike_F157del,NSP4_T492I,NSP14_A394V,Spike_T19R,NS7a_T120I,N_D377Y,M_I82T,Spike_D950N,NS7b_T40I,NSP13_P77L,Spike_E156G,NSP16_R216C,Spike_T478K,NSP6_T77A,NSP12_P323L,Spike_D614G,Spike_L452R,NSP4_V167L)	2021-10-01		TRUE			0.0380705	0.378705	Africa	South Africa	Gauteng	?
Israel/SMC-7027970/2021	betacoronavirus	EPI_ISL_8140190	2021-12-16		29708	Human	22	Female	GRA	BA.1	2022-01-05	VOC Omicron GRA (B.1.1.529+BA.*) first detected in Botswana/Hong Kong/South Africa	(NSP5_P132H,Spike_H69del,Spike_T95I,Spike_A67V,NSP6_S106del,Spike_N969K,Spike_H655Y,Spike_N856K,N_R203K,Spike_G142D,NSP3_A1892T,Spike_Q954H,NS3_L106F,N_P13L,NSP3_L1266I,N_R32del,NSP3_S1265del,NSP14_I42V,Spike_P681H,Spike_Y144del,Spike_ins214EPE,M_Q19E,N_S33del,NSP4_T492I,NSP6_L105del,Spike_N679K,Spike_N764K,Spike_L212I,NSP6_G107del,N_E31del,NSP3_K38R,Spike_N211del,NSP6_I189V,Spike_T547K,M_D3G,Spike_D796Y,N_G204R,N_D343G,E_T9I,Spike_V70del,Spike_L981F,Spike_V143del,M_A63T,NSP12_P323L,Spike_Y145del,Spike_D614G)	2021-12-28		TRUE		TRUE	0.108254	0.382606	Asia	Israel	?	?
Reunion/HCL021161374601/2021	betacoronavirus	EPI_ISL_4605003	2021-08-31		29806	Human	26	Female	GK	AY.40	2022-01-05	VOC Delta GK/478K.V1 (B.1.617.2+AY.x) first detected in India	(NSP2_V185F,NS7a_L116F,N_D63G,N_R203M,NSP12_G671S,Spike_G142D,NSP2_P129L,Spike_D574Y,NS3_S26L,NS7a_S37P,Spike_P681R,NS8_S69L,NSP12_M818V,Spike_R158del,NSP3_H1274Y,NS7a_V82A,Spike_F157del,Spike_T19R,NS7a_T120I,N_R385K,N_D377Y,M_I82T,N_L139F,NSP6_V149A,Spike_D950N,NSP3_P822L,NSP13_P77L,Spike_E156G,NSP2_I251M,NSP4_A446V,NSP15_H234Y,Spike_T478K,NSP12_P323L,Spike_D614G,Spike_L452R,NSP9_D25G)	2021-09-30		TRUE	TRUE		0.00895793	0.379735	Africa	Reunion	Le Port	?
Japan/PG-116320/2021	betacoronavirus	EPI_ISL_4653306	2021-08-27		29769	Human	unknown	unknown	GK	AY.29	2022-01-05	VOC Delta GK/478K.V1 (B.1.617.2+AY.x) first detected in India	(N_G215C,N_D63G,N_R203M,NSP12_G671S,NS3_S26L,Spike_P681R,Spike_R158del,NSP3_P1228L,NSP3_V932A,NS7a_V82A,NSP3_A488S,Spike_F157del,NSP4_T492I,NSP14_A394V,Spike_T19R,NS7a_T120I,N_D377Y,NS3_R134C,M_I82T,NSP6_Q208H,Spike_D950N,NS8_P93S,NS7b_T40I,NSP13_P77L,Spike_E156G,NSP3_P1469S,Spike_T478K,NSP6_T77A,NSP12_P323L,Spike_D614G,NSP4_V167L,Spike_L452R)	2021-10-01		TRUE	TRUE		0.00920421	0.379793	Asia	Japan	Okinawa	?
Japan/PG-95259/2021	betacoronavirus	EPI_ISL_4644464	2021-07-17		29763	Human	unknown	unknown	GR	Q.1	2022-01-05	VOC Alpha 202012/01 GRY (B.1.1.7+Q.x) first detected in the UK	(Spike_H69del,NS8_Q27stop,NSP3_T183I,Spike_T716I,NSP6_S106del,N_R203K,Spike_A570D,NSP13_E261D,Spike_N501Y,NSP3_I1412T,NS8_R52I,Spike_P681H,Spike_Y144del,NSP15_A217S,NSP6_G107del,NSP3_A890D,NS8_A65V,Spike_D1118H,NSP6_F108del,NS8_Y73C,N_G204R,Spike_V70del,NSP12_P323L,Spike_D614G,N_D3L,Spike_S982A,N_S235F)	2021-10-01		TRUE	TRUE			0.379733	Asia	Japan	Iwate	?
Benin/413865/2021	betacoronavirus	EPI_ISL_4566825	2021-05-23		29658	Human	45	Male	GR	C.38	2022-01-05		(NSP1_M85del,Spike_W64R,NSP3_V50L,NSP15_A81V,Spike_G142del,Spike_E484K,N_R203K,NSP3_K530Q,Spike_D138del,N_P13L,Spike_Y144del,Spike_P9L,NSP3_H682Y,M_I82T,Spike_F140del,NS7b_S31L,NSP5_G15S,NSP3_R1297I,NSP3_T428I,Spike_D796Y,N_G204R,NSP16_P215L,Spike_A845V,NSP6_T77A,NSP4_E183D,Spike_V143del,Spike_P139del,N_E378Q,NSP12_P323L,NSP16_R216N,Spike_D614G,N_A211V,NSP6_V149F,Spike_L141del)	2021-09-28		TRUE			0.0279857	0.380117	Africa	Benin	Cotonou	?
Peru/TAC-INS-11102/2021	betacoronavirus	EPI_ISL_8143806	2021-11-24		29852	Human	66	Female	GK	AY.39.2	2022-01-05	VOC Delta GK/478K.V1 (B.1.617.2+AY.x) first detected in India	(N_G215C,Spike_T95I,N_D63G,N_R203M,NSP12_G671S,NSP16_Q238H,NS3_S26L,Spike_P681R,Spike_R158del,NSP3_P1228L,NSP2_E563D,NS7a_V82A,NSP3_A488S,Spike_F157del,NSP4_T492I,NSP14_A394V,Spike_T19R,NS7a_T120I,N_D377Y,M_I82T,Spike_D950N,NSP3_T1004I,NS7b_T40I,NSP13_P77L,Spike_E156G,Spike_K1073N,NSP3_K999N,NSP3_P1469S,Spike_T478K,NS7a_V71I,NSP6_T77A,NSP12_P323L,Spike_D614G,NSP4_V167L,Spike_L452R)	2021-12-28		TRUE	TRUE		0.000569476	0.378917	South America	Peru	Tacna	?
Reunion/HCL021166868001/2021	betacoronavirus	EPI_ISL_4607058	2021-09-07		29819	Human	23	Male	GK	AY.5	2022-01-05	VOC Delta GK/478K.V1 (B.1.617.2+AY.x) first detected in India	(N_G215C,NSP15_P23S,NS8_Q27stop,N_D63G,N_R203M,NSP12_G671S,NSP3_T936N,NS3_S26L,Spike_P681R,Spike_R158del,NSP3_P1228L,NSP3_S1406F,M_M109I,N_S327L,NS7a_V82A,NSP3_A488S,Spike_F157del,NSP4_T492I,NSP14_A394V,Spike_T19R,NS7a_T120I,N_D377Y,M_I82T,Spike_D950N,NS7b_T40I,NSP13_P77L,Spike_E156G,NSP3_P1469S,Spike_T478K,NSP6_T77A,NSP12_P323L,Spike_D614G,NSP13_K477R,NSP4_V167L,Spike_L452R)	2021-09-30		TRUE	TRUE		0.000972534	0.379557	Africa	Reunion	Le Port	?
Benin/251177/2021	betacoronavirus	EPI_ISL_4567058	2021-02-01		29438	Human	36	Female	G	B.1.525	2022-01-05	VOI Eta G/484K.V3 (B.1.525) first detected in UK/Nigeria	(Spike_H69del,NSP12_P323F,M_I82T,Spike_A67V,NSP3_T1189I,NSP6_G107del,E_L21F,NSP6_S106del,Spike_E484K,N_T205I,NSP6_F108del,Spike_Q52R,NSP2_K500N,Spike_V70del,Spike_D614G,Spike_Y144del,Spike_F888L,Spike_Q677H)	2021-09-28		TRUE	TRUE		0.00118894	0.379519	Africa	Benin	Cotonou	?
USA/TX-DSHS-1388/2020	betacoronavirus	EPI_ISL_654761	2020-05-16		29804	Human	unknown	unknown	GH	B.1	2022-01-05		(NSP8_A27D,NS3_Q57H,NSP2_T85I,NSP12_P323L,Spike_D614G)	2020-11-24		TRUE		TRUE	0.0939136	0.382188	North America	USA	Texas	Brown
Canada/AB-ABPHL-32407/2021	betacoronavirus	EPI_ISL_4560977	2021-09-03		29702	Human	unknown	unknown	GK	AY.25.1	2022-01-05	VOC Delta GK/478K.V1 (B.1.617.2+AY.x) first detected in India	(N_G215C,N_D63G,N_R203M,NSP12_G671S,Spike_G142D,NS3_S26L,N_K127Q,Spike_P681R,Spike_R158del,NSP3_P1228L,N_T198N,NS7a_V82A,NSP3_A488S,Spike_F157del,NSP4_T492I,NSP14_A394V,Spike_T19R,NS7a_T120I,N_D377Y,M_I82T,NSP6_C197F,Spike_D950N,NS7b_T40I,NSP13_P77L,Spike_E156G,NSP3_P1469S,Spike_T478K,NSP6_T77A,NS3_E239Q,NSP12_P323L,Spike_D614G,NSP4_V167L,Spike_L452R,NSP3_D410G)	2021-09-28		TRUE	TRUE		0.00713757	0.378976	North America	Canada	Alberta	?
Japan/PG-102510/2021	betacoronavirus	EPI_ISL_4653212	2021-08-12		29769	Human	unknown	unknown	GK	AY.29	2022-01-05	VOC Delta GK/478K.V1 (B.1.617.2+AY.x) first detected in India	(N_G215C,Spike_T95I,N_D63G,N_R203M,NSP12_G671S,NSP3_T1348I,Spike_G142D,NS3_S26L,Spike_P681R,Spike_R158del,NSP3_P1228L,NSP3_V932A,NS7a_V82A,NSP3_A488S,Spike_F157del,NSP4_T492I,NSP14_A394V,Spike_T19R,NS7a_T120I,N_D377Y,M_I82T,Spike_D950N,NS8_P93S,NS7b_T40I,NSP13_P77L,Spike_E156G,NSP3_P1469S,Spike_T478K,NSP6_T77A,NSP12_P323L,Spike_D614G,NSP4_V167L,Spike_L452R)	2021-10-01		TRUE	TRUE			0.379556	Asia	Japan	Okinawa	?
Wales/ALDP-1F2A2F9/2021	betacoronavirus	EPI_ISL_4621642	2021-09-19		29769	Human	unknown	unknown	GK	AY.4	2022-01-05	VOC Delta GK/478K.V1 (B.1.617.2+AY.x) first detected in India	(N_G215C,NSP3_A1711V,Spike_T95I,N_D63G,N_R203M,NSP12_G671S,Spike_G142D,NS3_S26L,Spike_P681R,Spike_R158del,NSP3_P1228L,NSP1_S74L,NS7a_V82A,NSP3_A488S,Spike_F157del,NSP4_T492I,NSP14_A394V,Spike_T19R,NS7a_T120I,N_D377Y,M_I82T,Spike_D950N,NS7b_T40I,NSP13_P77L,Spike_E156G,NSP3_P1469S,Spike_T478K,Spike_K97N,NSP6_T77A,NSP12_P323L,Spike_D614G,NSP4_V167L,Spike_L452R)	2021-09-30		TRUE	TRUE			0.379535	Europe	United Kingdom	Wales	?
Jiangsu/21/2020	betacoronavirus	EPI_ISL_450431	2020-02-04		366	Human	unknown	unknown	O	None	2022-01-05		()	2020-04-30			TRUE			0.382514	Asia	China	Jiangsu	?
Sudan/N6776/2020	betacoronavirus	EPI_ISL_4739535	2020-05-22		29768	Human	24	Female	GR	B.1.1.10	2022-01-05		(N_R203K,NSP3_A1179V,N_G204R,NSP3_P108S,NS8_V62L,NSP12_P323L,Spike_D614G)	2021-10-02		TRUE	TRUE		0.00379602	0.379801	Africa	Sudan	Khartoum	?
England/MILK-1FACB6D/2021	betacoronavirus	EPI_ISL_4765946	2021-09-28		29769	Human	unknown	unknown	GK	AY.43	2022-01-05	VOC Delta GK/478K.V1 (B.1.617.2+AY.x) first detected in India	(N_G215C,N_D63G,N_R203M,NSP12_G671S,Spike_G142D,NS3_S26L,Spike_P681R,Spike_R158del,NSP3_P1228L,NS7a_V82A,NSP3_A488S,Spike_F157del,NSP4_T492I,NSP14_A394V,Spike_T19R,NS7a_T120I,N_D377Y,M_I82T,Spike_D950N,N_Q9L,NS7b_T40I,NSP13_P77L,Spike_E156G,NSP3_P1469S,Spike_T478K,NSP12_L838I,NSP6_T77A,NSP12_P323L,Spike_D614G,NSP4_V167L,Spike_L452R,Spike_A344S)	2021-10-04		TRUE	TRUE			0.379455	Europe	United Kingdom	England	?
Japan/PG-94919/2021	betacoronavirus	EPI_ISL_4670206	2021-07-28		29768	Human	unknown	unknown	GK	AY.29	2022-01-05	VOC Delta GK/478K.V1 (B.1.617.2+AY.x) first detected in India	(N_G215C,Spike_T95I,N_D63G,N_R203M,NSP12_G671S,Spike_G142D,NS3_S26L,Spike_P681R,Spike_R158del,NSP3_P1228L,NSP3_V932A,NS7a_V82A,NSP3_A488S,Spike_F157del,NSP4_T492I,NSP14_A394V,Spike_T19R,NS7a_T120I,N_D377Y,M_I82T,Spike_D950N,NS8_P93S,NS7b_T40I,NSP13_P77L,Spike_E156G,NSP3_P1469S,Spike_T478K,NSP6_T77A,NSP12_P323L,Spike_D614G,NSP4_V167L,Spike_L452R)	2021-10-01		TRUE	TRUE			0.379535	Asia	Japan	Tokyo	?
Australia/NSW-RPAH-1958/2021	betacoronavirus	EPI_ISL_7262126	2021-11-23		29684	Human	unknown	unknown	GK	AY.39	2022-01-05	VOC Delta GK/478K.V1 (B.1.617.2+AY.x) first detected in India	(N_G215C,Spike_T95I,N_D63G,N_R203M,NSP12_G671S,NSP16_Q238H,Spike_G142D,NS3_S26L,NSP3_S1206L,Spike_P681R,NSP3_D1764G,Spike_R158del,NSP12_Y479H,NSP3_P1228L,NS7a_V82A,NSP3_A488S,Spike_F157del,NSP4_T492I,NSP14_A394V,Spike_T19R,NS7a_T120I,NSP3_S1717L,N_D377Y,M_I82T,Spike_D950N,NS7b_T40I,NSP13_P77L,Spike_E156G,NSP3_P1469S,Spike_T478K,NS7a_V71I,NSP6_T77A,NSP12_P323L,Spike_D614G,NSP4_V167L,Spike_L452R,NSP12_I536V)	2021-12-06		TRUE				0.379531	Oceania	Australia	New South Wales	Sydney
Australia/NSW-ICPMR-14711/2021	betacoronavirus	EPI_ISL_7264218	2021-11-18		29395	Human	unknown	unknown	GK	AY.4.6	2022-01-05	VOC Delta GK/478K.V1 (B.1.617.2+AY.x) first detected in India	(N_G215C,NSP3_A1711V,Spike_T95I,N_D63G,N_R203M,NSP12_G671S,NSP3_V346F,NS3_S26L,Spike_P681R,N_S232G,Spike_R158del,NSP3_P1228L,NS7a_V82A,NSP3_A488S,Spike_F157del,NSP4_T492I,NSP14_A394V,Spike_T19R,NS7a_T120I,N_D377Y,M_I82T,Spike_D950N,NS7b_T40I,NSP13_P77L,Spike_E156G,NSP3_P1469S,Spike_T478K,NSP6_T77A,NSP12_P323L,Spike_D614G,NSP15_P262S,NSP4_V167L,Spike_L452R)	2021-12-07		TRUE	TRUE		0.0021092	0.378788	Oceania	Australia	New South Wales	Sydney
USA/MO-MSPHL-004872/2021	betacoronavirus	EPI_ISL_5630033	2021-10-07		29784	Human	unknown	unknown	GK	AY.122	2022-01-05	VOC Delta GK/478K.V1 (B.1.617.2+AY.x) first detected in India	(NSP5_S284N,N_G215C,NSP8_L122F,N_D63G,NSP3_M1436T,N_R203M,NSP12_G671S,NS3_S26L,Spike_P681R,Spike_R158del,NSP3_P1228L,NS7a_V82A,NSP3_A488S,Spike_F157del,NSP4_T492I,NSP14_A394V,Spike_T19R,NS7a_T120I,NSP2_K81N,N_D377Y,M_I82T,Spike_D950N,NSP3_T1189I,NS7b_T40I,NSP13_P77L,NS3_L96F,NSP2_G548S,Spike_E156G,NSP4_A472T,NS3_W128L,NSP3_P1469S,Spike_T478K,NS7a_P45L,NSP6_T77A,NSP12_P323L,Spike_D614G,NSP4_V167L,NSP6_L37F,Spike_L452R,NS3_V29A)	2021-10-27		TRUE			0.0191042	0.379736	North America	USA	Missouri	?
USA/CA-CDPH-3000015918/2021	betacoronavirus	EPI_ISL_8503856	2021-02-15		29850	Human	unknown	unknown	GH	B.1.429	2022-01-05	VOI Epsilon GH/452R.V1 (B.1.429+B.1.427) first detected in USA/California	(NS8_V100L,NSP3_A231V,N_M234I,N_T205I,NS3_Q57H,NSP2_T85I,NSP9_I65V,NS8_W45S,NSP13_D260Y,NSP12_P323L,Spike_D614G,Spike_W152C,Spike_L452R,Spike_S13I)	2022-01-08		TRUE			0.0163149	0.379764	North America	USA	California	Butte County
Japan/PG-104481/2021	betacoronavirus	EPI_ISL_4759383	2021-07-23		29762	Human	unknown	unknown	GR	B.1.1.7	2022-01-05	VOC Alpha 202012/01 GRY (B.1.1.7+Q.x) first detected in the UK	(Spike_H69del,NS8_Q27stop,NSP3_T183I,Spike_T716I,NSP6_S106del,N_R203K,Spike_A570D,NSP4_T189I,NSP13_E261D,Spike_N501Y,NSP3_I1412T,NS8_R52I,Spike_P681H,Spike_Y144del,NS3_G100C,NSP6_G107del,NSP3_A890D,Spike_D1118H,NSP6_F108del,NS8_Y73C,N_G204R,Spike_V70del,NSP12_P323L,NSP6_M183I,Spike_D614G,N_D3L,Spike_S982A,N_S235F)	2021-10-04		TRUE	TRUE			0.379746	Asia	Japan	Osaka	?
Tunisia/Tunis_7266/2020	betacoronavirus	EPI_ISL_450493	2020-04-02		344	Human	unknown	Female	O	None	2022-01-05		()	2020-04-13			TRUE			0.48105	Africa	Tunisia	?	?
Australia/NT43/2020	betacoronavirus	EPI_ISL_480691	2020-02-21		29783	Human	unknown	unknown	O	B	2022-01-05		()	2020-07-02		TRUE			0.0333815	0.379495	Oceania	Australia	Northern Territory	?
USA/CA-CDPH-3000024696/2021	betacoronavirus	EPI_ISL_8507888	2021-02-12		29850	Human	unknown	unknown	GH	B.1.2	2022-01-05		(NSP12_R118C,N_P67S,NSP16_R216C,Spike_A1070V,NS3_Q57H,NSP2_T85I,N_Q390H,NSP5_L89F,NS8_S24L,NSP3_M1788I,NSP14_N129D,Spike_A626S,NS3_G172V,NSP3_S1670F,NSP12_P323L,Spike_D614G,N_P199L)	2022-01-08		TRUE		TRUE	0.0926968	0.382343	North America	USA	California	Ventura County
Japan/PG-96857/2021	betacoronavirus	EPI_ISL_4680685	2021-08-09		29759	Human	unknown	unknown	GR	B.1.1.7	2022-01-05	VOC Alpha 202012/01 GRY (B.1.1.7+Q.x) first detected in the UK	(Spike_H69del,NS8_Q27stop,NSP3_T183I,NSP13_A509V,Spike_T716I,NS8_K68stop,NSP6_S106del,N_R203K,Spike_A570D,NSP3_S1375F,Spike_N501Y,NSP3_I1412T,NS8_R52I,NS3_G172C,Spike_P681H,Spike_Y144del,NSP12_P227L,NS8_Y46del,NS8_W45C,NSP6_G107del,NSP3_A890D,Spike_D1118H,NSP6_F108del,NS8_Y73C,NSP3_M1441I,N_G204R,Spike_V70del,NSP12_P323L,Spike_D614G,NSP14_G44C,N_D3L,Spike_S982A,N_S235F)	2021-10-01		TRUE	TRUE			0.379549	Asia	Japan	Tokyo	?
Australia/NT42/2020	betacoronavirus	EPI_ISL_456498	2020-05-01		29813	Human	unknown	unknown	O	B	2022-01-05		(NSP15_L142J,Spike_D614G)	2020-06-02		TRUE			0.0330467	0.379341	Oceania	Australia	Northern Territory	?
Philippines/PH-PGC-52248/2021	betacoronavirus	EPI_ISL_4712829	2021-06-05		29835	Human	49	Female	GR	B.1.1.7	2022-01-05	VOC Alpha 202012/01 GRY (B.1.1.7+Q.x) first detected in the UK	(Spike_H69del,NS8_Q27stop,NSP3_T183I,NS7a_P84L,Spike_T716I,NSP6_S106del,N_R203K,Spike_A570D,Spike_N501Y,NSP3_I1412T,NS8_R52I,Spike_P681H,Spike_Y144del,NS7a_S37F,NSP6_G107del,NSP3_A890D,Spike_D1118H,NS3_T12I,NSP6_F108del,NS8_Y73C,N_G204R,Spike_V70del,NS8_D35Y,NSP12_P323L,Spike_D614G,N_D3L,Spike_S982A,N_S235F)	2021-10-01		TRUE	TRUE			0.379655	Asia	Philippines	National Capital Region	?
India/MH-IISER-Pune-IP00923/2020	betacoronavirus	EPI_ISL_4743492	2020-12-15		29300	Human	50	Male	G	None	2022-01-05		(NSP3_P822L,NSP12_G671S,NSP3_A852E,NS3_S26L,Spike_P681R,NSP6_T77A,NSP3_F892L,NSP12_P323L,Spike_D614G,NSP13_A123G,Spike_Q1071H)	2021-10-03		TRUE		TRUE	0.22215	0.38072	Asia	India	Maharashtra	Pune
Australia/VIC1114/2020	betacoronavirus	EPI_ISL_430576	2020-04-07		29812	Human	43	Male	O	B.4.5	2022-01-05		(NSP2_V198I,NSP2_P91S,NS8_S24L,NSP6_L37F)	2020-04-27		TRUE	TRUE		0.00519977	0.379746	Oceania	Australia	Victoria	?
Australia/VIC22667/2021	betacoronavirus	EPI_ISL_4776754	2021-08-30		29829	Human	27	Male	G	AY.39.1	2022-01-05	VOC Delta GK/478K.V1 (B.1.617.2+AY.x) first detected in India	(N_G215C,Spike_T95I,N_D63G,N_R203M,NSP12_G671S,NSP16_Q238H,NS3_S26L,Spike_P681R,NSP3_P1228L,NS7a_V82A,NSP3_A488S,NSP4_T492I,NSP14_A394V,Spike_T19R,NS7a_T120I,N_D377Y,M_I82T,Spike_D950N,NS7b_T40I,NSP13_P77L,NS7a_V71I,NSP6_T77A,NSP12_P323L,Spike_D614G,Spike_L452R,NSP4_V167L)	2021-10-04		TRUE		TRUE	0.0882363	0.381219	Oceania	Australia	Victoria	?
Fiji/FJ1279/2021	betacoronavirus	EPI_ISL_4819777	2021-06-18		29849	Human	unknown	unknown	GK	AY.82	2022-01-05	VOC Delta GK/478K.V1 (B.1.617.2+AY.x) first detected in India	(N_G215C,N_D63G,N_R203M,NSP12_G671S,Spike_G142D,NS3_S26L,NSP14_P24L,Spike_P681R,Spike_R158del,NSP3_P1228L,NSP2_R218C,NS7a_V82A,NSP3_A488S,Spike_F157del,NS3_I232F,NSP4_T492I,NSP14_A394V,Spike_T19R,NS7a_T120I,N_D377Y,M_I82T,NSP2_C136S,NSP4_S197F,Spike_D950N,NS7b_T40I,NSP5_V35L,NSP13_P77L,Spike_E156G,NSP3_P1469S,NSP4_P166S,Spike_T478K,NSP6_T77A,NSP12_P323L,Spike_D614G,NSP4_V167L,Spike_L452R)	2021-10-04		TRUE			0.0407049	0.3792	Oceania	Fiji	?	?
Brazil/SP-IB_RP133951/2021	betacoronavirus	EPI_ISL_7328347	2021-11-03		29777	Human	unknown	unknown	GK	AY.3	2022-01-05	VOC Delta GK/478K.V1 (B.1.617.2+AY.x) first detected in India	(N_G215C,N_D63G,N_R203M,NSP12_G671S,NSP6_I162V,NS3_S26L,Spike_P681R,Spike_R158del,NSP3_P1228L,NS7a_V82A,NSP4_F118C,NSP3_A488S,Spike_F157del,NSP4_T492I,NSP14_A394V,Spike_T19R,NS7a_T120I,NSP3_T1022I,N_D377Y,M_I82T,Spike_D950N,Spike_G1219V,NS7b_T40I,NSP13_P77L,Spike_E156G,NSP4_T96A,NSP3_P1469S,Spike_T478K,Spike_G932C,NSP14_A353V,NSP6_T77A,NSP12_P323L,Spike_D614G,NSP4_V167L,Spike_L452R)	2021-12-07		TRUE	TRUE			0.379756	South America	Brazil	Sao Paulo	?
Curacao/CW-RIVM-61687/2021	betacoronavirus	EPI_ISL_4846174	2021-09-17		29769	Human	35	unknown	GK	AY.9.2	2022-01-05	VOC Delta GK/478K.V1 (B.1.617.2+AY.x) first detected in India	(N_D63G,NSP5_P132L,N_R203M,Spike_A67V,NSP12_G671S,Spike_G142D,NSP6_T181I,NS3_S26L,Spike_R158del,NS7a_V82A,NSP14_T16I,Spike_F157del,Spike_T19R,NS7a_T120I,Spike_A222V,N_D377Y,M_I82T,NSP6_V149A,Spike_D950N,NSP3_P822L,NSP12_R197Q,NSP13_P77L,Spike_E156G,NSP4_A446V,Spike_T478K,NSP3_V61I,NSP12_P323L,Spike_D614G,Spike_L452R,NSP3_A358T)	2021-10-05		TRUE			0.0104807	0.379197	South America	Curacao	Curacao	?
Fiji/FJ572/2021	betacoronavirus	EPI_ISL_4820105	2021-07-07		29769	Human	unknown	unknown	GK	AY.82	2022-01-05	VOC Delta GK/478K.V1 (B.1.617.2+AY.x) first detected in India	(N_G215C,N_D63G,N_R203M,NSP12_G671S,NSP12_A185V,NS3_S26L,Spike_P681R,Spike_R158del,NSP3_P1228L,NS7a_V82A,NSP3_A488S,Spike_F157del,NSP4_T492I,NSP14_A394V,Spike_T19R,NS7a_T120I,N_D377Y,M_I82T,NSP4_S197F,Spike_D950N,NS7b_T40I,NSP13_P77L,Spike_E156G,NSP3_P1469S,Spike_T478K,NSP6_T77A,NSP12_P323L,Spike_D614G,Spike_L452R,NSP4_V167L)	2021-10-04		TRUE	TRUE		0.0096409	0.379825	Oceania	Fiji	?	?
Canada/BC-BCCDC-255923/2021	betacoronavirus	EPI_ISL_7316928	2021-11-04		29701	Human	30-39	Female	GK	AY.25.1	2022-01-05	VOC Delta GK/478K.V1 (B.1.617.2+AY.x) first detected in India	(N_G215C,N_D63G,N_R203M,NSP12_G671S,Spike_G142D,NSP3_D1085Y,NS3_S26L,Spike_P681R,NSP15_R138C,Spike_R158del,NSP3_P1228L,NS7a_V82A,NSP3_A488S,Spike_F157del,NSP4_T492I,NSP14_A394V,Spike_T19R,NS7a_T120I,N_D377Y,M_I82T,NSP6_C197F,Spike_D950N,NS7b_T40I,NSP13_P77L,Spike_E156G,NSP3_P1469S,Spike_A348S,Spike_T478K,NSP3_T864I,NSP6_T77A,NS3_E239Q,NSP12_P323L,Spike_D614G,NSP4_V167L,Spike_L452R,NSP3_D410G)	2021-12-07		TRUE	TRUE		0.000942761	0.379482	North America	Canada	British Columbia	?
USA/FL-CDC-QDX28741025/2021	betacoronavirus	EPI_ISL_4826116	2021-09-13		29769	Human	24	Male	GK	AY.3	2022-01-05	VOC Delta GK/478K.V1 (B.1.617.2+AY.x) first detected in India	(N_G215C,N_D63G,N_R203M,NSP12_G671S,NSP6_I162V,Spike_G142D,NS3_S26L,Spike_P681R,Spike_R158del,NSP3_P1228L,NS7a_V82A,NSP3_A488S,Spike_F157del,NSP4_T492I,NSP14_A394V,Spike_T19R,NS7a_T120I,NSP3_G1447V,N_D377Y,M_I82T,Spike_D950N,NS7b_T40I,NSP13_P77L,Spike_E156G,NSP3_P1469S,Spike_T478K,NSP6_T77A,NSP12_P323L,Spike_D614G,NSP4_V167L,Spike_L452R)	2021-10-04		TRUE	TRUE			0.379556	North America	USA	Florida	?
Fiji/FJ642/2021	betacoronavirus	EPI_ISL_4819877	2021-06-16		29858	Human	unknown	unknown	GK	AY.82	2022-01-05	VOC Delta GK/478K.V1 (B.1.617.2+AY.x) first detected in India	(N_G215C,N_D63G,N_R203M,NSP12_G671S,NS3_S26L,Spike_P681R,NSP3_P1228L,NS7a_V82A,NSP3_A488S,NSP4_T492I,NSP14_A394V,Spike_T19R,NS7a_T120I,N_D377Y,M_I82T,NSP4_S197F,Spike_D950N,NS7b_T40I,NSP13_P77L,NSP2_H194Y,NSP3_P1469S,Spike_T478K,NSP6_T77A,NSP12_P323L,Spike_D614G,Spike_L452R,NSP4_V167L)	2021-10-04		TRUE			0.0134302	0.379333	Oceania	Fiji	?	?
Wales/PHWC-PD5OO5/2021	betacoronavirus	EPI_ISL_4794744	2021-09-22		29764	Human	unknown	unknown	GK	AY.4	2022-01-05	VOC Delta GK/478K.V1 (B.1.617.2+AY.x) first detected in India	(N_G215C,NSP3_A1711V,Spike_T95I,N_D63G,N_R203M,NSP12_G671S,Spike_G142D,NS3_S26L,Spike_P681R,Spike_R158del,NS7a_V82A,NSP3_A488S,Spike_F157del,NSP4_T492I,NSP14_A394V,Spike_T19R,NS7a_T120I,N_D377Y,M_I82T,Spike_D950N,NS7b_T40I,NSP13_P77L,Spike_E156G,NSP3_P1469S,Spike_T478K,NSP6_T77A,NSP12_P323L,Spike_D614G,NS7a_S36F,NSP4_V167L,Spike_L452R)	2021-10-04		TRUE			0.0349415	0.379822	Europe	United Kingdom	Wales	?
South_Africa/NICD-N21340/2021	betacoronavirus	EPI_ISL_7337416	2021-10-10		29768	Human	33	Male	GK	AY.45	2022-01-05	VOC Delta GK/478K.V1 (B.1.617.2+AY.x) first detected in India	(N_G215C,N_D63G,N_R203M,NSP12_G671S,NS3_S26L,Spike_P681R,Spike_R158del,NSP3_P1228L,NS7a_V82A,NSP3_A488S,Spike_F157del,NSP4_T492I,NSP14_A394V,Spike_T19R,NS7a_T120I,N_D377Y,M_I82T,Spike_D950N,NS7b_T40I,NSP13_P77L,Spike_E156G,NSP3_P1469S,Spike_T478K,NSP12_M124I,NSP6_T77A,NSP12_P323L,Spike_D614G,Spike_L452R,NSP4_V167L)	2021-12-08		TRUE	TRUE		3.35931e-05	0.379548	Africa	South Africa	Gauteng	?
Fiji/FJ662/2020	betacoronavirus	EPI_ISL_4820292	2020-11-21		29864	Human	unknown	unknown	O	A	2022-01-05		(NSP6_M86I,N_Q7K,NS8_L95F,Spike_D253Y,NS3_T32I,NS3_Q57H,N_N8S,N_S202N,NSP3_H1274Y,Spike_D614G,NSP3_R1297S,Spike_A222V)	2021-10-04		TRUE	TRUE		0.00512323	0.379523	Oceania	Fiji	?	?
Fiji/FJ1112/2021	betacoronavirus	EPI_ISL_4819987	2021-06-16		29891	Human	unknown	unknown	GK	AY.82	2022-01-05	VOC Delta GK/478K.V1 (B.1.617.2+AY.x) first detected in India	(N_G215C,N_D63G,N_R203M,NSP12_G671S,NS3_S26L,Spike_V308L,Spike_P681R,NSP3_P1228L,NS7a_V82A,NSP3_A488S,NSP4_T492I,NSP14_A394V,Spike_T19R,NS7a_T120I,N_D377Y,M_I82T,NSP4_S197F,Spike_D950N,NS7b_T40I,NSP13_P77L,NSP3_P1469S,Spike_T478K,NSP6_T77A,NSP12_P323L,Spike_D614G,Spike_L452R,NSP4_V167L)	2021-10-04		TRUE		TRUE	0.0639657	0.381036	Oceania	Fiji	?	?
England/PHEP-036012/2021	betacoronavirus	EPI_ISL_4784192	2021-09-14		29598	Human	unknown	unknown	GK	AY.120	2022-01-05	VOC Delta GK/478K.V1 (B.1.617.2+AY.x) first detected in India	(N_G215C,N_D63G,N_R203M,NSP12_G671S,NS3_S26L,Spike_P681R,Spike_R158del,NSP3_P1228L,NS7a_V82A,NSP3_A488S,Spike_F157del,NSP4_T492I,NSP14_A394V,Spike_T19R,NS7a_T120I,N_D377Y,M_I82T,Spike_D950N,NS7b_T40I,NSP13_P77L,Spike_E156G,NSP3_P1469S,Spike_T478K,NSP6_T77A,Spike_D614G,Spike_L452R,NSP4_V167L)	2021-10-04		TRUE		TRUE	0.0585175	0.380033	Europe	United Kingdom	England	?
Australia/VIC23766/2021	betacoronavirus	EPI_ISL_4881787	2021-09-09		29748	Human	24	Male	GK	AY.39.1	2022-01-05	VOC Delta GK/478K.V1 (B.1.617.2+AY.x) first detected in India	(N_G215C,Spike_T95I,N_D63G,N_R203M,NSP12_G671S,NSP16_Q238H,Spike_G142D,NS3_S26L,Spike_P681R,Spike_R158del,NSP3_P1228L,NS7a_V82A,NSP3_A488S,Spike_F157del,NSP4_T492I,NSP14_A394V,Spike_T19R,NS7a_T120I,N_D377Y,M_I82T,Spike_D950N,NS7b_T40I,NSP4_A48T,NSP13_P77L,Spike_E156G,NSP3_P1469S,Spike_T478K,NS7a_V71I,NSP6_T77A,NSP12_P323L,Spike_D614G,NSP4_V167L,Spike_L452R)	2021-10-06		TRUE	TRUE		0.0074963	0.379102	Oceania	Australia	Victoria	?
Malaysia/USM_Monash_JKNK_NCOV27752/2020	betacoronavirus	EPI_ISL_4880383	2020-11-28		29782	Human	4	Female	G	B.1	2022-01-05		(NSP5_T24A,N_S194L,Spike_A701V,NSP12_P323L,Spike_D614G,NSP6_L37F,NSP13_L428F)	2021-10-06		TRUE			0.0184675	0.380405	Asia	Malaysia	Kelantan	Kota Bharu
Australia/VIC23845/2021	betacoronavirus	EPI_ISL_4883722	2021-09-10		29748	Human	26	Female	GK	AY.39.1	2022-01-05	VOC Delta GK/478K.V1 (B.1.617.2+AY.x) first detected in India	(N_G215C,Spike_T95I,N_D63G,N_R203M,NSP12_G671S,NSP16_Q238H,Spike_G142D,NS3_S26L,Spike_P681R,Spike_R158del,NSP3_P1228L,NS7a_V82A,NSP3_A488S,Spike_F157del,NSP4_T492I,NSP14_A394V,Spike_T19R,NS7a_T120I,N_D377Y,M_I82T,Spike_D950N,NS7b_T40I,NSP4_A48T,NSP13_P77L,Spike_E156G,NSP3_P1469S,Spike_T478K,NS7a_V71I,NSP6_T77A,NSP12_P323L,Spike_D614G,NSP4_V167L,Spike_L452R)	2021-10-06		TRUE			0.00850477	0.379013	Oceania	Australia	Victoria	?
Papua_New_Guinea/PNG2502/2021	betacoronavirus	EPI_ISL_4949069	2021-05-02		29849	Human	unknown	unknown	GH	AU.3	2022-01-05		(NSP6_L75F,NSP14_T516I,NSP3_S126L,NS7b_S31L,NSP14_E36G,NSP3_P822L,NSP13_S259L,Spike_N439K,N_T205I,NSP14_T250I,NS3_Q57H,Spike_P681R,NSP3_T1797I,NSP3_T350I,NSP12_P323L,Spike_D614G,N_D348H)	2021-10-07		TRUE	TRUE		0.00113907	0.379138	Oceania	Papua New Guinea	?	?
Morocco/INH-MN908947/2020	betacoronavirus	EPI_ISL_4899917	2020-02-02		29814	Human	66	Female	G	B.1	2022-01-05		(Spike_G769V,NSP3_S650F,N_Q384R,N_N8T,NSP1_H165Y,NSP14_T472M,NSP13_A296S,NSP12_P323L,Spike_D614G,NSP14_P297S)	2021-10-06		TRUE	TRUE			0.380023	Africa	Morocco	Rabat	?
USA/NY-CDC-ASC210173916/2021	betacoronavirus	EPI_ISL_4916451	2021-08-26		29820	Human	33	Female	GK	AY.100	2022-01-05	VOC Delta GK/478K.V1 (B.1.617.2+AY.x) first detected in India	(N_G215C,Spike_T95I,N_D63G,N_R203M,NSP12_G671S,NS3_S26L,NSP13_A296S,Spike_P681R,Spike_R158del,NSP3_P1228L,NS7a_V82A,NSP3_A488S,Spike_F157del,NSP4_T492I,NSP14_A394V,Spike_T19R,NS7a_T120I,N_D377Y,M_I82T,Spike_D950N,NS7b_T40I,NSP13_P77L,Spike_E156G,NSP3_P1469S,NS8_Y31F,Spike_T478K,NSP6_T77A,NSP3_P236L,NSP12_P323L,Spike_D614G,NSP4_V167L,Spike_L452R)	2021-10-06		TRUE	TRUE		0.000435949	0.379508	North America	USA	New York	?
Papua_New_Guinea/PNG2221/2021	betacoronavirus	EPI_ISL_4948718	2021-04-29		29862	Human	unknown	unknown	GH	AU.3	2022-01-05		(NSP6_L75F,NSP14_T516I,NSP3_S126L,NSP14_E36G,NSP3_P822L,NSP13_S259L,N_T205I,NSP14_T250I,NS3_Q57H,Spike_P681R,NSP3_T1797I,NSP3_T350I,NSP12_P323L,Spike_D614G,N_D348H)	2021-10-07		TRUE			0.0306085	0.37845	Oceania	Papua New Guinea	?	?
Papua_New_Guinea/PNG2582/2021	betacoronavirus	EPI_ISL_4948776	2021-04-01		29864	Human	unknown	unknown	GH	AU.3	2022-01-05		(NSP6_L75F,NSP14_T516I,NSP3_S126L,NSP2_E565G,NSP3_P822L,NSP13_S259L,N_T205I,NS3_Q57H,Spike_P681R,NSP3_T1797I,NSP3_T350I,NSP12_P323L,Spike_D614G,N_D348H)	2021-10-07		TRUE			0.0106818	0.379421	Oceania	Papua New Guinea	?	?
Wuhan/WH01/2019	betacoronavirus	EPI_ISL_406798	2019-12-26		29866	Human	44	Male	L	B	2022-01-05		(NSP6_N264K,NSP3_L1417I)	2020-01-30		TRUE	TRUE			0.379863	Asia	China	Hubei	Wuhan
India/MH-ICMR-NIV-INSACOG-GSEQ-5863/2021	betacoronavirus	EPI_ISL_4950358	2021-09-14		29798	Human	60	Male	GK	B.1.617.2	2022-01-05	VOC Delta GK/478K.V1 (B.1.617.2+AY.x) first detected in India	(N_G215C,N_D63G,N_R203M,NSP12_G671S,Spike_G142D,NS3_S26L,NSP8_R51H,Spike_P681R,NSP2_G262S,NSP3_P1228L,NS7a_V82A,NSP3_A488S,NSP4_T492I,NSP14_A394V,Spike_T19R,NS7a_T120I,N_D377Y,M_I82T,Spike_D950N,NS7b_T40I,NSP13_P77L,NSP3_P1469S,Spike_T478K,NSP6_T77A,NSP12_P323L,Spike_D614G,Spike_L452R,NSP4_V167L,NSP3_A994V,Spike_S477I)	2021-10-07		TRUE	TRUE		0.000402712	0.37944	Asia	India	Maharashtra	?
Australia/VIC22394/2021	betacoronavirus	EPI_ISL_4881509	2021-09-07		29747	Human	72	Male	GK	AY.39.1	2022-01-05	VOC Delta GK/478K.V1 (B.1.617.2+AY.x) first detected in India	(N_G215C,Spike_T95I,N_D63G,N_R203M,NSP12_G671S,NSP16_Q238H,Spike_G142D,NS3_S26L,Spike_P681R,Spike_R158del,NSP3_P1228L,NS7a_V82A,NSP3_A488S,Spike_F157del,NSP4_T492I,NSP14_A394V,Spike_T19R,NS7a_T120I,N_D377Y,M_I82T,Spike_D950N,NS7b_T40I,NSP13_P77L,Spike_E156G,NSP3_P1469S,Spike_T478K,NS7a_V71I,NSP6_T77A,NSP12_P323L,Spike_D614G,NSP4_V167L,Spike_L452R)	2021-10-06		TRUE	TRUE		0.00863953	0.379891	Oceania	Australia	Victoria	?
Australia/VIC22508/2021	betacoronavirus	EPI_ISL_4881607	2021-09-09		29748	Human	54	Male	GK	AY.39.1	2022-01-05	VOC Delta GK/478K.V1 (B.1.617.2+AY.x) first detected in India	(N_G215C,Spike_T95I,N_D63G,N_R203M,NSP12_G671S,NSP16_Q238H,Spike_G142D,NS3_S26L,Spike_P681R,Spike_R158del,NSP3_P1228L,NS7a_V82A,NSP3_A488S,Spike_F157del,NSP4_T492I,NSP14_A394V,Spike_T19R,NS7a_T120I,N_D377Y,M_I82T,Spike_D950N,NS7b_T40I,NSP13_P77L,Spike_E156G,NSP3_P1469S,Spike_T478K,NS7a_V71I,NSP6_T77A,NSP12_P323L,Spike_D614G,NSP4_V167L,Spike_L452R)	2021-10-06		TRUE			0.0102864	0.379865	Oceania	Australia	Victoria	?
Papua_New_Guinea/PNG2511/2021	betacoronavirus	EPI_ISL_4948858	2021-05-08		29861	Human	unknown	unknown	GH	AU.1	2022-01-05		(NSP12_K577E,NSP2_A596V,NSP2_A510V,NSP12_L372F,NSP14_F217L,N_T205I,NSP3_P1261L,NSP15_R257C,NSP13_E244T,NS3_Q57H,NSP2_P624L,NSP3_E1767stop,NSP13_V247L,NSP13_G91C,NSP13_V241I,NSP13_H245Q,NSP3_T350I,NSP12_P323L,Spike_D614G,NSP13_ins239SATRALCstopNYW,NSP13_Q243N)	2021-10-07		TRUE		TRUE	0.297545	0.376383	Oceania	Papua New Guinea	?	?
Australia/VIC22572/2021	betacoronavirus	EPI_ISL_4881424	2021-09-07		29747	Human	41	Male	GK	AY.39.1	2022-01-05	VOC Delta GK/478K.V1 (B.1.617.2+AY.x) first detected in India	(NSP3_S377I,N_G215C,Spike_T95I,N_D63G,N_R203M,NSP12_G671S,NSP16_Q238H,Spike_G142D,NS3_S26L,Spike_P681R,Spike_R158del,NSP3_P1228L,NSP3_V1062F,NS7a_V82A,NSP3_A488S,Spike_F157del,NSP4_T492I,NSP14_A394V,Spike_T19R,NS7a_T120I,N_D377Y,M_I82T,Spike_D950N,NS7b_T40I,NSP13_P77L,Spike_E156G,NSP3_P1469S,Spike_T478K,NS7a_V71I,NSP6_T77A,NSP12_P323L,Spike_D614G,NSP4_V167L,Spike_L452R,NSP12_K59N)	2021-10-06		TRUE	TRUE		0.00756379	0.380022	Oceania	Australia	Victoria	?
New_Zealand/21KV0599/2021	betacoronavirus	EPI_ISL_7377483	2021-11-16		29703	Human	unknown	Male	GK	AY.39.1.1	2022-01-05	VOC Delta GK/478K.V1 (B.1.617.2+AY.x) first detected in India	(N_G215C,Spike_T95I,N_D63G,N_R203M,NSP12_G671S,NSP16_Q238H,Spike_G142D,NS3_S26L,Spike_P681R,Spike_R158del,NSP3_P1228L,NSP4_T204I,NS7a_V82A,NSP3_A488S,Spike_F157del,NSP4_T492I,NSP14_A394V,Spike_T19R,NS7a_T120I,N_D377Y,M_I82T,Spike_D950N,NSP14_L508F,NS7b_T40I,NSP13_P77L,Spike_E156G,NSP3_P1469S,Spike_T478K,NS7a_V71I,NSP6_T77A,NSP15_V22L,NSP12_P323L,Spike_D614G,NSP4_V167L,Spike_L452R)	2021-12-08		TRUE				0.379625	Oceania	New Zealand	Counties Manukau	?
Australia/VIC24600/2021	betacoronavirus	EPI_ISL_4881833	2021-09-07		29762	Human	unknown	Male	GK	AY.39.1	2022-01-05	VOC Delta GK/478K.V1 (B.1.617.2+AY.x) first detected in India	(N_G215C,Spike_T95I,N_D63G,N_R203M,NSP12_G671S,NSP16_Q238H,Spike_G142D,NS3_S26L,Spike_P681R,Spike_R158del,NSP3_P1228L,NS7a_V82A,NSP3_A488S,Spike_F157del,NSP4_T492I,NSP14_A394V,Spike_T19R,NS7a_T120I,N_D377Y,M_I82T,Spike_D950N,NS7b_T40I,NSP13_P77L,Spike_E156G,NSP3_P1469S,Spike_T478K,NS7a_V71I,NSP6_T77A,NSP12_P323L,Spike_D614G,NSP4_V167L,Spike_L452R)	2021-10-06		TRUE			0.0145488	0.379522	Oceania	Australia	Victoria	?
USA/DE-CDC-ASC210278017/2021	betacoronavirus	EPI_ISL_4920824	2021-08-12		29829	Human	26	Male	GK	AY.44	2022-01-05	VOC Delta GK/478K.V1 (B.1.617.2+AY.x) first detected in India	(N_G215C,N_D63G,N_R203M,NSP12_G671S,NS3_S26L,Spike_P681R,Spike_T572I,NSP3_P1228L,NSP3_A488S,NSP4_T492I,Spike_S640F,NSP14_A394V,Spike_T19R,NSP12_F192V,M_I82T,N_T265I,Spike_D950N,NS7b_T40I,NSP3_A1736V,NSP13_P77L,NSP4_A22T,Spike_T478K,NSP6_T77A,NSP2_E453D,NSP12_P323L,NSP16_E284K,Spike_D614G,NSP4_V167L,Spike_L452R,NSP6_V149F,Spike_A475T)	2021-10-06		TRUE			0.0140467	0.379123	North America	USA	Delaware	?
England/QEUH-2CB145B/2021	betacoronavirus	EPI_ISL_7395389	2021-11-28		29764	Human	unknown	unknown	GK	AY.4	2022-01-05	VOC Delta GK/478K.V1 (B.1.617.2+AY.x) first detected in India	(N_G215C,NSP3_A1711V,Spike_T95I,N_D63G,N_R203M,NSP12_G671S,Spike_G142D,NS3_S26L,NSP3_P340L,Spike_P681R,Spike_R158del,NSP3_P1228L,NS7a_V82A,NSP3_A488S,Spike_F157del,NSP4_T492I,NSP14_A394V,Spike_T19R,NS7a_T120I,N_D377Y,M_I82T,Spike_D950N,Spike_M1237I,NS7b_T40I,NSP13_P77L,Spike_E156G,NSP3_P1469S,Spike_T478K,NSP6_T77A,NSP12_P323L,NSP12_F694Y,Spike_D614G,NSP4_V167L,Spike_L452R)	2021-12-09		TRUE	TRUE			0.379498	Europe	United Kingdom	England	?
Brazil/SP-IB_133077/2021	betacoronavirus	EPI_ISL_5020866	2021-09-13		29812	Human	52	Female	GK	AY.34.1.1	2022-01-05	VOC Delta GK/478K.V1 (B.1.617.2+AY.x) first detected in India	(N_G215C,N_D63G,NS3_ins104PP,N_R203M,NSP12_G671S,NS3_S26L,NSP4_C296F,Spike_P681R,Spike_R158del,NSP3_P1228L,NS7a_V82A,NSP3_A488S,Spike_F157del,NSP4_T492I,Spike_Q677H,NSP14_A394V,Spike_T19R,NS7a_T120I,N_D377Y,M_I82T,Spike_D950N,NS7b_T40I,NSP15_E223A,NSP13_P77L,NSP14_M72I,NSP2_T434I,Spike_E156G,NSP3_P1469S,Spike_T478K,Spike_L1265F,NSP6_T77A,NSP12_P323L,Spike_D614G,N_L230F,NSP4_V167L,Spike_L452R)	2021-10-10		TRUE	TRUE		0.00892258	0.379815	South America	Brazil	Sao Paulo	?
Burkina_Faso/CHUSS_2163/2020	betacoronavirus	EPI_ISL_7459586	2020-09-02		29301	Human	21	Male	S	A.19	2022-01-05		(NSP13_T501I,Spike_D614G,NS8_L84S)	2021-12-10		TRUE		TRUE	0.189072	0.379824	Africa	Burkina Faso	Bobo Dioulasso	?
Australia/VIC15683/2020	betacoronavirus	EPI_ISL_593411	2020-10-03		29782	Human	unknown	Female	GR	D.2	2022-01-05		(Spike_S477N,N_R203K,N_G204R,NSP2_I120F,NSP12_P323L,Spike_D614G)	2020-10-22		TRUE	TRUE			0.379995	Oceania	Australia	Victoria	?
India/TG-CDFD-309/2020	betacoronavirus	EPI_ISL_5002970	2020-10-25		29818	Human	35	Female	GH	B.1.456	2022-01-05		(NSP6_A51V,NSP16_L126F,NSP3_T183I,N_S194L,NS3_Q57H,NS8_S97I,N_S2P,NSP12_P323L,NS3_E261stop,Spike_D614G,NSP6_Q208R)	2021-10-08		TRUE	TRUE		0.000670758	0.379736	Asia	India	Telangana	Mahbubnagar
Brazil/SP-IB_132966/2021	betacoronavirus	EPI_ISL_5021075	2021-09-13		29886	Human	49	Male	GK	AY.43	2022-01-05	VOC Delta GK/478K.V1 (B.1.617.2+AY.x) first detected in India	(N_G215C,N_D63G,N_R203M,NSP12_G671S,NS3_S26L,Spike_P681R,Spike_R158del,NSP3_P1228L,NS7a_V82A,NSP3_A488S,Spike_F157del,NSP4_T492I,NSP14_A394V,Spike_T19R,NS7a_T120I,N_D377Y,M_I82T,Spike_D950N,N_Q9L,NS7b_T40I,NSP13_P77L,Spike_E156G,NSP3_P1469S,Spike_T478K,NSP12_L838I,NSP6_T77A,NSP12_P323L,Spike_D614G,Spike_L452R,NSP4_V167L)	2021-10-10		TRUE	TRUE		0.00903433	0.379525	South America	Brazil	Sao Paulo	?
Wales/PHWC-PFSJQX/2021	betacoronavirus	EPI_ISL_7539124	2021-11-17		29820	Human	unknown	unknown	GK	AY.127	2022-01-05	VOC Delta GK/478K.V1 (B.1.617.2+AY.x) first detected in India	(N_G215C,Spike_T95I,N_D63G,N_R203M,NSP12_G671S,Spike_G142D,NS3_S26L,NS3_T221K,Spike_P681R,Spike_R158del,NSP3_P1228L,NS7a_V82A,NSP3_A488S,Spike_F157del,NSP4_T492I,NSP14_A394V,Spike_T19R,NS7a_T120I,N_D377Y,M_I82T,Spike_D950N,NS7b_T40I,NSP13_P77L,NSP12_Q357H,Spike_E156G,NSP3_P1469S,Spike_T478K,NSP6_T77A,NSP9_T35K,NSP12_P323L,NS3_G49V,Spike_D614G,NSP4_V167L,Spike_L452R)	2021-12-11		TRUE	TRUE			0.379423	Europe	United Kingdom	Wales	?
South_Korea/KDCA12745/2021	betacoronavirus	EPI_ISL_5007330	2021-08-28		29803	Human	27	Female	GK	AY.69	2022-01-05	VOC Delta GK/478K.V1 (B.1.617.2+AY.x) first detected in India	(N_D63G,N_R203M,NSP12_G671S,NSP3_I707V,NSP6_T181I,NS3_S26L,Spike_P681R,NS3_A110S,Spike_R158del,NSP3_G337C,NS7a_V82A,NSP7_M52T,Spike_F157del,Spike_T19R,NS7a_T120I,NSP4_V293I,N_D377Y,M_I82T,NSP6_V149A,Spike_D950N,NSP3_P822L,NSP13_P77L,Spike_E156G,NSP4_A446V,Spike_T478K,NSP3_T422I,NSP12_P323L,Spike_D614G,NSP13_V210I,Spike_L452R)	2021-10-08		TRUE			0.025937	0.380365	Asia	South Korea	?	?
Thailand/DMSc-02197/2021	betacoronavirus	EPI_ISL_5030378	2021-06-10		29817	Human	unknown	Female	GR	B.1.1.7	2022-01-05	VOC Alpha 202012/01 GRY (B.1.1.7+Q.x) first detected in the UK	(Spike_H69del,NS8_Q27stop,NSP3_T183I,NS3_G254stop,Spike_T716I,NS8_K68stop,NSP6_S106del,N_R203K,Spike_A570D,Spike_N501Y,NSP3_I1412T,NS8_R52I,Spike_P681H,Spike_Y144del,NSP6_G107del,NSP3_A890D,Spike_D1118H,NSP6_F108del,NS8_Y73C,N_G204R,Spike_V70del,NSP12_P323L,Spike_D614G,N_D3L,Spike_S982A,N_S235F)	2021-10-10		TRUE	TRUE			0.379683	Asia	Thailand	Trang	?
Peru/CAL-INS-10117/2021	betacoronavirus	EPI_ISL_7494883	2021-11-12		29886	Human	71	Female	GK	AY.119	2022-01-05	VOC Delta GK/478K.V1 (B.1.617.2+AY.x) first detected in India	(N_G215C,Spike_T95I,N_D63G,N_R203M,NSP1_I114T,NSP12_G671S,NS3_S26L,Spike_P681R,Spike_R158del,NSP10_A4V,NSP3_P1228L,NS7a_V82A,NSP3_A488S,Spike_F157del,NSP4_T492I,NSP14_A394V,Spike_T19R,NS7a_T120I,Spike_E1207D,N_D377Y,M_I82T,Spike_D950N,NS7b_T40I,NSP2_S369F,NSP13_P77L,NSP14_A323S,Spike_E156G,NSP3_P1469S,Spike_T478K,NS8_D75N,NSP6_T77A,NSP12_P323L,Spike_D614G,NSP4_V167L,Spike_L452R)	2021-12-10		TRUE	TRUE		0.000468447	0.379185	South America	Peru	Callao	?
England/MILK-2D5B4AD/2021	betacoronavirus	EPI_ISL_7560481	2021-12-05		29764	Human	unknown	unknown	GK	AY.4	2022-01-05	VOC Delta GK/478K.V1 (B.1.617.2+AY.x) first detected in India	(N_G215C,NSP3_A1711V,Spike_T95I,N_D63G,N_R203M,NSP12_G671S,NSP12_H613Y,NS7a_P34S,Spike_G142D,NS3_S26L,Spike_P681R,Spike_R158del,NSP3_P1228L,NS7a_V82A,NSP3_A488S,Spike_F157del,NSP4_T492I,NSP14_A394V,Spike_T19R,NS7a_T120I,N_D377Y,M_I82T,Spike_D950N,NS7b_T40I,NSP13_P77L,Spike_E156G,NSP3_P1469S,Spike_T478K,NSP6_T77A,NSP12_P323L,NSP12_F694Y,Spike_D614G,NSP4_V167L,Spike_L452R)	2021-12-12		TRUE	TRUE			0.379498	Europe	United Kingdom	England	?
New_Zealand/21MV1843/2021	betacoronavirus	EPI_ISL_5032977	2021-10-03		29704	Human	unknown	Female	GK	AY.39.1.1	2022-01-05	VOC Delta GK/478K.V1 (B.1.617.2+AY.x) first detected in India	(N_G215C,Spike_T95I,N_D63G,N_R203M,NSP12_G671S,NSP16_Q238H,Spike_G142D,NS3_S26L,Spike_P681R,Spike_R158del,NSP3_P1228L,NSP4_T204I,NS7a_V82A,NSP3_A488S,Spike_F157del,NSP4_T492I,NSP14_A394V,Spike_T19R,NS7a_T120I,N_D377Y,M_I82T,Spike_D950N,NSP14_L508F,NS7b_T40I,NSP13_P77L,Spike_E156G,NSP3_P1469S,Spike_T478K,NS7a_V71I,NSP6_T77A,NSP12_P323L,Spike_D614G,NSP4_V167L,Spike_L452R)	2021-10-11		TRUE				0.37968	Oceania	New Zealand	Auckland	?
South_Africa/CERI-KRISP-K032900/2021	betacoronavirus	EPI_ISL_7545642	2021-11-30		29766	Human	unknown	Male	GRA	BA.1	2022-01-05	VOC Omicron GRA (B.1.1.529+BA.*) first detected in Botswana/Hong Kong/South Africa	(NSP5_P132H,Spike_H69del,Spike_T95I,Spike_A67V,Spike_S373P,Spike_Q493R,Spike_N969K,Spike_H655Y,Spike_N856K,N_R203K,Spike_G142D,NSP3_A1892T,Spike_Q954H,N_P13L,NSP3_L1266I,Spike_N501Y,N_R32del,M_Q19E,Spike_N440K,NSP4_T492I,NSP6_L105del,Spike_N679K,Spike_N764K,Spike_L212I,NSP6_G107del,Spike_Y505H,NSP6_I189V,Spike_T547K,M_D3G,Spike_D796Y,N_G204R,Spike_T478K,Spike_V143del,M_A63T,Spike_G496S,Spike_K417N,NSP6_S106del,Spike_S371L,Spike_G339D,NSP3_S1265del,NSP14_I42V,Spike_P681H,Spike_Y144del,Spike_ins214EPE,N_S33del,Spike_S375F,Spike_Q498R,Spike_G446S,Spike_S477N,N_E31del,NSP3_K38R,Spike_N211del,Spike_E484A,E_T9I,Spike_V70del,Spike_L981F,NSP12_P323L,NSP3_A465V,Spike_D614G,Spike_Y145del)	2021-12-11		TRUE				0.379661	Africa	South Africa	Gauteng	?
Nigeria/NCDC-NR1063/2021	betacoronavirus	EPI_ISL_7547684	2021-10-31		29799	Human	22	Female	G	AY.36	2022-01-05	VOC Delta GK/478K.V1 (B.1.617.2+AY.x) first detected in India	(N_G215C,N_R203M,NSP1_E65N,NSP12_G671S,NSP1_E93S,NS3_W131C,NSP1_P115S,NSP1_Q66S,NSP1_Y68del,NSP1_V89del,NSP3_P1228L,NSP12_C730R,NSP14_V14L,NSP1_H81E,NSP1_G105del,NSP1_L61C,NSP4_T492I,NSP1_R99K,Spike_T19R,NSP1_K72C,NSP1_I95stop,M_I82T,Spike_D950N,NSP1_P80del,NS7b_T40I,NSP1_G112V,NSP1_Q63N,NSP1_P62L,NSP1_E113S,NSP6_T77A,NSP1_R119A,NSP2_G458C,NSP6_M183I,Spike_V1104L,NSP1_T78M,NSP1_V84L,N_D63G,NSP1_E87M,NSP1_A79L,NSP1_I71M,NS3_S26L,NSP1_R73S,Spike_P681R,Spike_R158del,NSP1_P109R,NSP1_E91W,NSP1_L104V,NSP1_V116L,NSP3_A488S,Spike_F157del,NSP14_A394V,NSP1_I114L,NSP1_D75N,NSP1_G98S,N_D377Y,NSP1_A90del,NSP1_G82L,NSP1_Y118W,NSP13_P77L,NSP1_G94W,NSP1_A76V,NSP1_L107V,NSP1_V69del,NSP1_V111L,NSP12_P323L,NSP1_F70del,NSP1_A117M,Spike_D614G,NSP4_V167L,NSP1_Y97N)	2021-12-11		TRUE		TRUE	0.0714118	0.379748	Africa	Nigeria	Abuja	?
Australia/WA818/2021	betacoronavirus	EPI_ISL_5054904	2021-10-02		29396	Human	unknown	unknown	GK	B.1.617.2	2022-01-05	VOC Delta GK/478K.V1 (B.1.617.2+AY.x) first detected in India	(Spike_T95I,N_D63G,N_R203M,NSP12_G671S,Spike_G142D,NSP6_T181I,NS3_S26L,NS3_D155Y,Spike_P681R,Spike_R158del,NS7a_V82A,Spike_F157del,Spike_T19R,NS7a_T120I,Spike_A222V,N_D377Y,M_I82T,NSP6_V149A,Spike_D950N,NSP3_P822L,NSP13_P77L,Spike_E156G,NSP4_A446V,Spike_T478K,NSP12_P323L,Spike_D614G,Spike_L452R)	2021-10-12		TRUE			0.0219758	0.379096	Oceania	Australia	Western Australia	?
Australia/ACT1852/2021	betacoronavirus	EPI_ISL_7569816	2021-11-15		29748	Human	unknown	unknown	GK	AY.39.1.2	2022-01-05	VOC Delta GK/478K.V1 (B.1.617.2+AY.x) first detected in India	(N_G215C,NSP15_T321I,Spike_T95I,NS3_A59V,N_D63G,N_R203M,NSP2_V258I,NSP12_G671S,NSP16_Q238H,Spike_G142D,NS3_S26L,Spike_P681R,Spike_R158del,NSP3_P1228L,NS7a_V82A,NSP3_A488S,Spike_F157del,NSP4_T492I,NSP14_A394V,Spike_T19R,NS7a_T120I,NS7a_Q62stop,N_D377Y,M_I82T,Spike_D950N,NS7a_T28I,NS7b_T40I,NSP13_P77L,Spike_E156G,NSP3_P1469S,Spike_T478K,M_D3Y,NS7a_V71I,NSP6_T77A,NSP12_P323L,Spike_D614G,NSP4_V167L,Spike_L452R)	2021-12-13		TRUE	TRUE		3.36157e-05	0.379366	Oceania	Australia	Australian Capital Territory	?
Slovenia/342513/2021	betacoronavirus	EPI_ISL_5052719	2021-08-31		29781	Human	58	Male	GK	AY.43	2022-01-05	VOC Delta GK/478K.V1 (B.1.617.2+AY.x) first detected in India	(N_G215C,N_D63G,N_R203M,NSP12_G671S,NS3_S26L,NSP3_H1000R,Spike_A688S,Spike_P681R,Spike_R158del,NSP3_P1228L,Spike_D839N,NS7a_V82A,NSP3_A488S,Spike_F157del,NSP4_T492I,NSP14_A394V,Spike_T19R,NS7a_T120I,N_D377Y,M_I82T,Spike_D950N,N_Q9L,NS7b_T40I,NSP13_P77L,Spike_E156G,NSP3_P1469S,Spike_T478K,NSP12_L838I,NSP6_T77A,NSP12_P323L,Spike_D614G,Spike_L452R,NSP6_L37F,NSP4_V167L)	2021-10-11		TRUE			0.0232699	0.380294	Europe	Slovenia	?	?
New_Zealand/21MV1852/2021	betacoronavirus	EPI_ISL_5033074	2021-10-02		29705	Human	unknown	Male	GK	AY.39.1.1	2022-01-05	VOC Delta GK/478K.V1 (B.1.617.2+AY.x) first detected in India	(N_G215C,N_K373N,Spike_T95I,N_D63G,N_R203M,NSP12_G671S,NSP16_Q238H,Spike_G142D,NS3_S26L,Spike_P681R,Spike_R158del,NSP3_P1228L,NSP4_T204I,NS7a_V82A,NSP3_A488S,Spike_F157del,NSP4_T492I,NSP14_A394V,Spike_T19R,NS7a_T120I,N_D377Y,M_I82T,Spike_D950N,NSP14_L508F,NS7b_T40I,NSP13_P77L,Spike_E156G,NSP3_P1469S,Spike_T478K,NS7a_V71I,NSP6_T77A,NSP12_P323L,Spike_D614G,NSP4_V167L,Spike_L452R)	2021-10-11		TRUE				0.379633	Oceania	New Zealand	Waitemata	?
Denmark/DCGC-221893/2021	betacoronavirus	EPI_ISL_6679130	2021-11-15		29786	Human	unknown	unknown	GK	AY.4	2022-01-05	VOC Delta GK/478K.V1 (B.1.617.2+AY.x) first detected in India	(N_G215C,NSP3_A1711V,Spike_T95I,N_D63G,N_R203M,NSP12_G671S,Spike_G142D,NS3_S26L,Spike_P681R,Spike_R158del,NSP3_P1228L,NS7a_V82A,NSP3_A488S,Spike_F157del,NSP4_T492I,NSP14_A394V,Spike_T19R,NS7a_T120I,NS3_T64I,N_D377Y,M_I82T,Spike_D950N,NS7b_T40I,NSP13_P77L,Spike_E156G,NSP3_P1469S,Spike_T478K,NSP6_T77A,NSP12_P323L,Spike_D614G,NSP4_V167L,Spike_L452R,NSP4_R400I)	2021-11-24		TRUE	TRUE		6.71456e-05	0.379566	Europe	Denmark	Midtjylland	?
Japan/PG-135977/2021	betacoronavirus	EPI_ISL_5716334	2021-09-01		29768	Human	unknown	unknown	GK	AY.29	2022-01-05	VOC Delta GK/478K.V1 (B.1.617.2+AY.x) first detected in India	(N_G215C,Spike_T95I,N_D63G,N_R203M,NSP12_G671S,Spike_G142D,NS3_S26L,NS7a_P84S,Spike_P681R,Spike_R158del,NSP3_P1228L,NSP3_V932A,NS7a_V82A,NSP3_A488S,Spike_F157del,NSP4_T492I,NSP14_A394V,Spike_T19R,NS7a_T120I,Spike_Q613H,N_D377Y,M_I82T,Spike_D950N,NS8_P93S,NS7b_T40I,NSP13_P77L,Spike_E156G,NSP3_P1469S,Spike_T478K,NSP6_T77A,NSP12_P323L,Spike_D614G,NSP4_V167L,Spike_L452R)	2021-10-29		TRUE	TRUE			0.379501	Asia	Japan	Saitama	?
Japan/PG-135823/2021	betacoronavirus	EPI_ISL_5716173	2021-08-21		29768	Human	unknown	unknown	GK	AY.29	2022-01-05	VOC Delta GK/478K.V1 (B.1.617.2+AY.x) first detected in India	(N_G215C,Spike_T95I,N_D63G,N_R203M,NSP12_G671S,Spike_G142D,NS3_S26L,Spike_P681R,Spike_R158del,NSP3_P1228L,NSP3_V932A,NS7a_T14I,NS7a_V82A,NSP3_A488S,Spike_F157del,NSP4_T492I,NSP14_A394V,Spike_T19R,NS7a_T120I,N_D377Y,M_I82T,Spike_D950N,NS8_P93S,NS7b_T40I,NSP13_P77L,Spike_E156G,NSP3_P1469S,Spike_T478K,NSP6_T77A,Spike_G1219C,NSP12_P323L,Spike_D614G,NSP4_V167L,Spike_L452R)	2021-10-29		TRUE	TRUE			0.379434	Asia	Japan	Niigata	?
Peru/ARE-INS-9650/2021	betacoronavirus	EPI_ISL_6689583	2021-11-02		29883	Human	20	Female	GK	AY.26.1	2022-01-05	VOC Delta GK/478K.V1 (B.1.617.2+AY.x) first detected in India	(Spike_E484Q,Spike_V1264L,N_D63G,N_R203M,NSP12_G671S,NS6_K48N,NS7a_V104F,NSP6_T181I,NS3_S26L,NSP3_A1183S,Spike_P681R,Spike_R158del,Spike_T1009S,NS7a_V82A,Spike_F157del,NSP3_F735L,Spike_T19R,NS7a_T120I,Spike_A222V,N_D377Y,M_I82T,NSP6_V149A,Spike_D950N,NSP3_P822L,NSP13_P77L,Spike_E156G,M_D3H,NSP4_A446V,Spike_T478K,NSP12_P323L,Spike_D614G,Spike_L452R)	2021-11-24		TRUE	TRUE		0.000535457	0.37934	South America	Peru	Arequipa	?
Australia/NT03/2020	betacoronavirus	EPI_ISL_5656395	2020-02-21		29784	Human	unknown	unknown	O	B	2022-01-05		(NSP12_A185V,NSP3_Y1855del,NSP3_I187T,NSP12_V202F,NSP4_L486F,NSP8_V34F)	2021-10-28		TRUE		TRUE	0.122784	0.382516	Oceania	Australia	Northern Territory	?
Peru/HUC-INS-9663/2021	betacoronavirus	EPI_ISL_6689627	2021-10-25		29852	Human	37	Male	GK	AY.39.2	2022-01-05	VOC Delta GK/478K.V1 (B.1.617.2+AY.x) first detected in India	(N_G215C,Spike_T95I,N_D63G,N_R203M,NSP12_G671S,NSP16_Q238H,NS3_S26L,Spike_P681R,Spike_R158del,NSP3_P1228L,NSP2_E563D,NS7a_V82A,NSP3_A488S,Spike_F157del,NSP4_T492I,NSP14_A394V,Spike_T19R,NS7a_T120I,N_D377Y,M_I82T,Spike_D950N,NS7b_T40I,NSP2_T103I,NSP13_P77L,Spike_E156G,Spike_K1073N,NSP3_K999N,NSP3_E124G,NSP3_P1469S,Spike_T478K,NS7a_V71I,NSP6_T77A,NSP3_S1134L,NSP12_P323L,Spike_D614G,NSP4_V167L,Spike_L452R)	2021-11-24		TRUE	TRUE		0.00700168	0.379002	South America	Peru	Huanuco	?
Maldives/MAV87906/2021	betacoronavirus	EPI_ISL_6692416	2021-10-30		29826	Human	14	Female	GK	AY.95	2022-01-05	VOC Delta GK/478K.V1 (B.1.617.2+AY.x) first detected in India	(N_G215C,N_D63G,N_R203M,NS3_H78Y,NSP12_G671S,NSP3_T1677I,NS3_S26L,NSP12_E278D,Spike_P681R,Spike_T572I,NSP3_P1228L,N_S206F,NSP3_A488S,NSP4_T492I,NSP14_A394V,Spike_T19R,N_D377Y,M_I82T,Spike_D950N,NS7b_T40I,NSP13_P77L,NSP3_P1469S,Spike_T478K,NSP12_L638F,NSP6_T77A,NSP12_P323L,Spike_D614G,Spike_L244S,NSP4_V167L,Spike_L452R)	2021-11-24		TRUE			0.019381	0.37986	Asia	Maldives	M. Muli	?
USA/CA-CDPH-MC1191118/2020	betacoronavirus	EPI_ISL_5696159	2020-10-16		29794	Human	unknown	unknown	G	B.1	2022-01-05		(NSP4_V94I,NSP12_S229N,N_S194L,NS8_E106Q,N_R209I,NSP12_P323L,Spike_D614G)	2021-10-29		TRUE	TRUE		0.000671276	0.379895	North America	USA	California	Orange County
Mexico/CMX-HIMFG-6135/2021	betacoronavirus	EPI_ISL_5655915	2021-07-24		29806	Human	24 days	Female	GK	AY.20	2022-01-05	VOC Delta GK/478K.V1 (B.1.617.2+AY.x) first detected in India	(N_G215C,Spike_T95I,N_D63G,N_R203M,NSP12_G671S,NSP2_A419V,NS3_S26L,Spike_P681R,Spike_R158del,NSP3_P1228L,NS7a_V82A,NSP3_A488S,Spike_F157del,NSP4_T492I,NSP14_A394V,Spike_T19R,NS7a_T120I,N_D377Y,M_I82T,Spike_D950N,NS7b_T40I,NSP13_P77L,Spike_E156G,NSP3_P1469S,Spike_T478K,NSP6_T77A,NSP12_P323L,Spike_D614G,Spike_V1104L,NSP4_V167L,Spike_L452R)	2021-10-28		TRUE	TRUE		0.00630745	0.379398	North America	Mexico	Mexico City	?
USA/TX-HMH-MCoV-39228/2020	betacoronavirus	EPI_ISL_2217476	2020-12-14		29823	Human	unknown	unknown	GH	B.1.2	2022-01-05		(NSP14_S450R,NSP3_G1849C,N_P67S,NSP16_R216C,NS3_Q57H,NSP2_T85I,NSP5_L89F,NS8_S24L,NSP14_N129D,NS3_G172V,NS3_T223I,NSP12_P323L,Spike_D614G,N_P199L)	2021-05-21		TRUE	TRUE			0.379673	North America	USA	Texas	Houston
South_Africa/CERI-KRISP-K025326/2021	betacoronavirus	EPI_ISL_5099171	2021-09-03	Other: Sedibeng District Municipality	29875	Human	57	Male	GR	C.1.2	2022-01-05		(NS3_V255del,E_L21I,M_L29F,Spike_R190S,Spike_Y449H,Spike_T716I,NSP6_S106del,Spike_H655Y,Spike_E484K,N_R203K,Spike_H1101Q,Spike_T859N,NSP2_T429I,N_P13L,Spike_N501Y,NS3_T229N,NS8_L7S,N_Q384H,Spike_Y144del,NSP1_E102K,NSP4_L438P,Spike_P25L,Spike_A243del,Spike_D215G,M_I82T,N_P80R,Spike_N679K,NSP5_G15S,Spike_L244del,NSP6_G107del,NSP3_T428I,NSP6_F108del,NSP2_P568L,N_G204R,Spike_T478K,Spike_C136F,NSP12_P323L,Spike_D614G,NS7a_T11I,N_P258S,NSP3_P822S)	2021-10-13		TRUE	TRUE		6.69456e-05	0.378904	Africa	South Africa	Gauteng	?
Switzerland/SG-UZH-IMV-3ba55582/2021	betacoronavirus	EPI_ISL_6678395	2021-11-05		29800	Human	unknown	unknown	GK	AY.43	2022-01-05	VOC Delta GK/478K.V1 (B.1.617.2+AY.x) first detected in India	(N_G215C,N_D63G,N_R203M,NSP12_G671S,NSP13_A505S,Spike_G142D,NS3_S26L,Spike_P681R,Spike_R158del,NSP1_D152G,NSP3_P1228L,NS7a_V82A,NSP3_A488S,Spike_F157del,NSP4_T492I,NSP14_A394V,Spike_T19R,NS7a_T120I,N_D377Y,M_I82T,Spike_D950N,N_Q9L,NS7b_T40I,NSP13_P77L,Spike_E156G,NSP3_P1469S,Spike_A1078S,Spike_T478K,NSP12_L838I,NSP6_T77A,NSP12_P323L,Spike_D614G,NSP4_V167L,Spike_L452R)	2021-11-24		TRUE	TRUE		0.00627538	0.379914	Europe	Switzerland	St Gall	?
Australia/NT151/2021	betacoronavirus	EPI_ISL_5656409	2021-04-02		29840	Human	unknown	unknown	G	None	2022-01-05		(NSP2_T580I,NSP2_R27H,NSP3_A890D,NSP6_G107del,NS8_K68stop,NSP6_S106del,NSP6_F108del,NS7b_L14F,NS8_Y73C,NS8_R52I,NSP12_P323L,NS7b_A15S,N_D3L,NSP9_L42F,NSP12_P227L)	2021-10-28		TRUE		TRUE	0.375436	0.383055	Oceania	Australia	Northern Territory	?
Germany/NW-RKI-I-292738/2021	betacoronavirus	EPI_ISL_5670767	2021-10-19		29816	Human	unknown	unknown	GK	AY.70	2022-01-05	VOC Delta GK/478K.V1 (B.1.617.2+AY.x) first detected in India	(N_D63G,N_R203M,NSP12_G671S,NSP14_D222Y,Spike_R21T,NSP6_T181I,NS3_S26L,N_R209I,Spike_P681R,Spike_R158del,NSP3_E95D,NS7a_V82A,Spike_F157del,Spike_T19R,NS7a_T120I,Spike_A222V,N_D377Y,M_I82T,N_M210I,NSP6_V149A,Spike_D950N,NSP3_P822L,NSP13_P77L,Spike_E156G,NSP4_A446V,Spike_T478K,Spike_L1063F,NSP12_P323L,Spike_D614G,Spike_L452R)	2021-10-28		TRUE			0.0132144	0.379886	Europe	Germany	North Rhine-Westphalia	?
Chile/AP-161557/2021	betacoronavirus	EPI_ISL_5694390	2021-10-01		29743	Human	55	Female	GK	AY.102	2022-01-05	VOC Delta GK/478K.V1 (B.1.617.2+AY.x) first detected in India	(N_G215C,Spike_T95I,N_D63G,N_R203M,NSP12_G671S,Spike_G142D,N_P13S,NS3_S26L,Spike_P681R,Spike_R158del,NSP3_P1228L,Spike_D950B,NS7a_V82A,NSP3_A488S,Spike_F157del,NSP4_T492I,NSP14_A394V,Spike_T19R,NS7a_T120I,N_D377Y,M_I82T,NS7b_T40I,NSP13_P77L,Spike_E156G,NSP3_P1469S,Spike_T478K,NSP6_T77A,NSP12_P323L,NSP15_A255V,Spike_D614G,NSP4_V167L,NSP6_L37F,Spike_L452R)	2021-10-28		TRUE	TRUE		0.000235357	0.379654	South America	Chile	Arica and Parinacota	Arica
Australia/VIC2117/2020	betacoronavirus	EPI_ISL_480722	2020-06-17		29803	Human	unknown	unknown	GR	B.1.1.1	2022-01-05		(NSP1_F143del,NSP5_G15S,NSP1_K141del,N_R203K,NSP1_S142del,NSP3_T428I,N_G204R,NSP12_P323L,Spike_D614G,NSP3_A496V,NSP6_L37F)	2020-07-02		TRUE	TRUE		0.000973089	0.379841	Oceania	Australia	Victoria	?
Japan/PG-139473/2021	betacoronavirus	EPI_ISL_5721920	2021-09-01		29768	Human	unknown	unknown	GK	AY.29	2022-01-05	VOC Delta GK/478K.V1 (B.1.617.2+AY.x) first detected in India	(N_G215C,Spike_T95I,N_D63G,N_R203M,NSP12_G671S,Spike_G142D,NS3_S26L,Spike_P681R,Spike_R158del,NSP3_P1228L,NSP3_V932A,NS7a_V82A,NSP3_A488S,Spike_F157del,NSP4_T492I,NSP14_A394V,Spike_T19R,NS7a_T120I,N_D377Y,M_I82T,Spike_D950N,NS7b_T40I,NSP13_P77L,Spike_E156G,NSP3_P1469S,Spike_T478K,NS3_T151I,NSP6_T77A,NSP12_P323L,Spike_D614G,NSP4_V167L,Spike_L452R,NSP3_S1455F)	2021-10-29		TRUE	TRUE			0.379535	Asia	Japan	Okinawa	?
USA/NY-NYCPHL-000751/2020	betacoronavirus	EPI_ISL_632131	2020-03-19		29782	Human	73	Female	GH	B.1	2022-01-05		(NSP7_S25L,NS3_Q57H,NSP2_T85I,NSP14_A320V,NSP12_P323L,Spike_D614G)	2020-11-11		TRUE	TRUE			0.379961	North America	USA	New York	New York City
Japan/PG-144995/2021	betacoronavirus	EPI_ISL_5768018	2021-10-01		29768	Human	unknown	unknown	GK	AY.29	2022-01-05	VOC Delta GK/478K.V1 (B.1.617.2+AY.x) first detected in India	(N_G215C,Spike_T95I,N_D63G,NSP15_P65S,N_R203M,NSP12_G671S,Spike_G142D,NS3_S26L,Spike_P681R,Spike_R158del,NSP3_P1228L,NSP3_V932A,NS7a_V82A,NSP3_A488S,Spike_F157del,NSP4_T492I,NSP14_A394V,Spike_T19R,NS7a_T120I,N_D377Y,M_I82T,Spike_D950N,NS7b_T40I,NSP13_P77L,Spike_E156G,NSP3_P1469S,Spike_T478K,NSP6_T77A,NSP12_P323L,Spike_D614G,NSP4_V167L,Spike_L452R)	2021-10-29		TRUE	TRUE			0.379602	Asia	Japan	Hyogo	?
Japan/PG-137185/2021	betacoronavirus	EPI_ISL_5767852	2021-09-22		29768	Human	unknown	unknown	GK	AY.29	2022-01-05	VOC Delta GK/478K.V1 (B.1.617.2+AY.x) first detected in India	(N_G215C,Spike_T95I,N_D63G,N_R203M,NSP12_G671S,Spike_G142D,NS3_S26L,Spike_P681R,Spike_R158del,NSP3_P1228L,NSP3_V932A,NS7a_V82A,NSP3_A488S,Spike_F157del,NSP4_T492I,NSP14_A394V,Spike_T19R,NS7a_T120I,N_D377Y,M_I82T,Spike_D950N,NS8_P93S,NSP12_D304G,NS7b_T40I,NSP13_P77L,Spike_E156G,NSP3_P1469S,Spike_T478K,NSP6_T77A,NSP12_D879Y,NSP12_P323L,Spike_D614G,NSP4_V167L,Spike_L452R)	2021-10-29		TRUE	TRUE			0.379535	Asia	Japan	Hyogo	?
Israel/ICH-760596134/2021	betacoronavirus	EPI_ISL_6707465	2021-11-12		29634	Human	unknown	unknown	GK	AY.122	2022-01-05	VOC Delta GK/478K.V1 (B.1.617.2+AY.x) first detected in India	(N_G215C,N_D63G,N_R203M,NSP15_A81V,NSP12_G671S,NSP2_A318V,Spike_G142D,NS3_S26L,Spike_P681R,Spike_R158del,NSP3_P1228L,NS7a_V82A,NSP3_A488S,Spike_F157del,NSP4_T492I,NSP14_A394V,Spike_T19R,NS7a_T120I,NSP2_K81N,N_D377Y,M_I82T,Spike_D950N,NSP3_A1279T,NS7b_T40I,NSP12_Q191H,NSP13_P77L,Spike_E156G,Spike_T478K,NSP6_T77A,NS7a_R118G,NSP12_P323L,Spike_D614G,NS3_E239D,NSP4_V167L,Spike_L452R)	2021-11-25		TRUE			0.0191672	0.379206	Asia	Israel	?	?
Japan/PG-138427/2021	betacoronavirus	EPI_ISL_5719026	2021-09-01		29765	Human	unknown	unknown	GK	AY.29	2022-01-05	VOC Delta GK/478K.V1 (B.1.617.2+AY.x) first detected in India	(N_G215C,Spike_T95I,N_D63G,N_R203M,NSP12_G671S,Spike_G142D,NS3_T89I,NS3_S26L,Spike_P681R,NSP3_L1266I,Spike_R158del,NSP3_S1265del,NSP3_P1228L,NSP3_V932A,NS7a_V82A,NSP3_A488S,Spike_F157del,NSP4_T492I,NSP14_A394V,Spike_T19R,NS7a_T120I,N_D377Y,M_I82T,Spike_D950N,NS8_P93S,NS7b_T40I,NSP13_P77L,Spike_E156G,NSP3_P1469S,Spike_T478K,NSP6_T77A,NSP12_P323L,Spike_D614G,NSP4_V167L,Spike_L452R)	2021-10-29		TRUE	TRUE		0.00178061	0.379409	Asia	Japan	Tokyo	?
Nigeria/WACCBIP-GS1604/2020	betacoronavirus	EPI_ISL_6088538	2020-12-21		29782	Human	41	Female	GR	L.3	2022-01-05		(NSP2_L266F,NSP6_P198L,NS8_L95F,N_R203K,NSP3_M560I,NSP4_Y300S,N_G204R,NSP3_P1921L,Spike_Y1155F,NSP12_P323L,Spike_D614G,Spike_V1228L,NSP16_K182T,Spike_L452R)	2021-11-09		TRUE			0.0433483	0.380682	Africa	Nigeria	Fagge	?
Brazil/MG-LBI424/2021	betacoronavirus	EPI_ISL_6508510	2021-03-26		29409	Human	unknown	unknown	GR	B.1.1.28	2022-01-05		(NS8_F120V,NSP2_R27H,NS8_I121L,N_R203K,N_G204R,NSP2_P200S,NSP12_P323L,Spike_D614G,Spike_V1176F,N_R40C)	2021-11-19		TRUE		TRUE	0.142507	0.380958	South America	Brazil	Minas Gerais	Itacarambi
Japan/PG-126990/2021	betacoronavirus	EPI_ISL_5700080	2021-08-25		29768	Human	unknown	unknown	GK	AY.29	2022-01-05	VOC Delta GK/478K.V1 (B.1.617.2+AY.x) first detected in India	(N_G215C,Spike_T95I,N_D63G,N_R203M,NSP12_G671S,Spike_G142D,NS3_S26L,Spike_P681R,Spike_R158del,NSP3_P1228L,NSP3_V932A,NS7a_V82A,NSP3_A488S,Spike_F157del,NSP4_T492I,NSP14_A394V,Spike_T19R,NS7a_T120I,N_D377Y,M_I82T,Spike_D950N,NS8_P93S,NS7b_T40I,NSP13_P77L,Spike_E156G,NSP3_P1469S,Spike_T478K,NSP6_T77A,NSP12_P323L,Spike_D614G,NSP4_V167L,Spike_L452R,Spike_R273S)	2021-10-29		TRUE	TRUE			0.379535	Asia	Japan	Tokyo	?
Kenya/SS335/2021	betacoronavirus	EPI_ISL_5797416	2021-04-23		29763	Human	unknown	unknown	GR	B.1.1.7	2022-01-05	VOC Alpha 202012/01 GRY (B.1.1.7+Q.x) first detected in the UK	(Spike_H69del,NS8_Q27stop,NSP3_T183I,NSP8_Q158H,Spike_T716I,NSP6_S106del,N_R203K,Spike_A570D,Spike_F490S,Spike_N501Y,NSP3_I1412T,NS8_R52I,Spike_P681H,Spike_Y144del,NSP2_L550F,Spike_D138H,NSP6_G107del,NSP3_A890D,Spike_D1118H,NSP6_F108del,NS8_Y73C,N_G204R,Spike_V70del,NSP12_P323L,Spike_D614G,N_D3L,Spike_S982A,N_S235F)	2021-10-13		TRUE			0.0447872	0.378896	Africa	Kenya	?	?
Germany/BY-RKI-I-104123/2021	betacoronavirus	EPI_ISL_1848664	2021-04-16		29871	Human	unknown	unknown	GRY	B.1.1.7	2022-01-05	VOC Alpha 202012/01 GRY (B.1.1.7+Q.x) first detected in the UK	(Spike_H69del,NS8_Q27stop,N_A359S,NSP3_T183I,Spike_T716I,NSP6_S106del,N_R203K,Spike_A570D,Spike_N501Y,NS3_D173V,NSP3_I1412T,NS8_R52I,Spike_P681H,Spike_Y144del,NS3_G188C,NSP6_G107del,NSP3_A890D,Spike_D1118H,NSP6_F108del,NS8_Y73C,N_G204R,Spike_V70del,NSP12_P323L,Spike_D614G,N_D3L,Spike_S982A,N_S235F)	2021-05-03		TRUE	TRUE		3.34773e-05	0.379344	Europe	Germany	Bavaria	?
Uruguay/CUY16-003537-UYMO/2021	betacoronavirus	EPI_ISL_3090028	2021-01-29		29714	Human	unknown	unknown	GR	P.6	2022-01-05		(NSP3_P1442S,NSP12_T225A,N_R203K,NSP1_H83R,N_G204R,NS3_M260I,NSP7_L71F,NSP16_R216H,NSP2_V577F,NSP12_P323L,Spike_D614G,Spike_V1176F,Spike_Q675H,NSP2_P91L,NSP4_T492I,Spike_Q677H)	2021-07-26		TRUE	TRUE		0.000942317	0.379573	South America	Uruguay	Montevideo	?
Australia/VIC2512/2020	betacoronavirus	EPI_ISL_522207	2020-06-29		29813	Human	50	Male	GR	D.2	2022-01-05		(Spike_S477N,N_R203K,N_G204R,NSP2_I120F,NSP12_P323L,Spike_D614G)	2020-08-25		TRUE	TRUE			0.379868	Oceania	Australia	Victoria	?
Australia/NSW-ICPMR-3490/2021	betacoronavirus	EPI_ISL_3465513	2021-08-10		29328	Human	unknown	unknown	GK	AY.39.1	2022-01-05	VOC Delta GK/478K.V1 (B.1.617.2+AY.x) first detected in India	(N_G215C,Spike_T95I,N_D63G,N_R203M,NSP12_G671S,NSP16_Q238H,NS3_S26L,Spike_P681R,Spike_R158del,NSP3_P1228L,NS7a_V82A,NSP3_A488S,Spike_F157del,NSP4_T492I,NSP14_A394V,Spike_T19R,NS7a_T120I,N_D377Y,M_I82T,Spike_D950N,NS7b_T40I,NSP13_P77L,Spike_E156G,NSP3_P1469S,Spike_T478K,NS7a_V71I,NSP6_T77A,NSP12_P323L,Spike_D614G,NSP4_V167L,Spike_L452R,NSP2_D582G)	2021-08-18		TRUE	TRUE		0.00695581	0.378691	Oceania	Australia	New South Wales	Sydney
Australia/QLD2484/2021	betacoronavirus	EPI_ISL_5804837	2021-10-24		29743	Human	unknown	unknown	GK	AY.39.1.2	2022-01-05	VOC Delta GK/478K.V1 (B.1.617.2+AY.x) first detected in India	(N_G215C,Spike_T95I,NS3_A59V,N_D63G,N_R203M,NSP2_V258I,NSP12_G671S,NSP16_Q238H,NS3_S26L,Spike_P681R,Spike_R158del,NSP3_P1228L,NS7a_V82A,NSP3_A488S,Spike_F157del,NSP4_T492I,NSP14_A394V,Spike_T19R,NS7a_T120I,NSP1_F143del,N_D377Y,M_I82T,Spike_D950N,NS7b_T40I,N_T362I,NSP1_K141del,NSP13_P77L,Spike_E156G,NSP1_S142del,NSP2_I273M,NSP3_P1469S,Spike_T478K,NS7a_V71I,NSP6_T77A,NSP12_P323L,Spike_D614G,NSP4_V167L,Spike_L452R)	2021-11-01		TRUE	TRUE		0.00995192	0.379767	Oceania	Australia	Queensland	?
Canada/BC-BCCDC-221244/2021	betacoronavirus	EPI_ISL_6726407	2021-09-29		29701	Human	2019-10-01	Male	GK	AY.27	2022-01-05	VOC Delta GK/478K.V1 (B.1.617.2+AY.x) first detected in India	(N_D63G,N_R203M,NSP12_G671S,Spike_G142D,NSP6_T181I,NS3_S26L,Spike_P681R,N_S412R,Spike_R158del,NS7a_V82A,Spike_F157del,Spike_T19R,NS7a_T120I,Spike_Q613H,Spike_A222V,N_D377Y,M_I82T,NSP6_V149A,Spike_D950N,NSP3_P822L,NSP13_P77L,Spike_E156G,NSP4_A446V,Spike_T478K,M_A81S,NSP2_G265V,NSP12_P323L,Spike_D614G,Spike_L452R,NSP2_H532Q)	2021-11-25		TRUE	TRUE		0.00104374	0.379744	North America	Canada	British Columbia	?
Brazil/SP-NVBS10403GENOV828380627002/2021	betacoronavirus	EPI_ISL_8765755	2021-11-09		29809	Human	24	Male	O	AY.34.1	2022-01-05	VOC Delta GK/478K.V1 (B.1.617.2+AY.x) first detected in India	(N_G215C,Spike_T95I,N_D63G,N_R203M,NSP12_G671S,Spike_G142D,NS3_S26L,NSP4_C296F,Spike_T376I,Spike_P681R,Spike_R158del,NSP3_P1228L,NS7a_V82A,NSP3_A488S,Spike_F157del,NSP4_T492I,Spike_Q677H,NSP14_A394V,Spike_T19R,NS7a_T120I,N_D377Y,M_I82T,NSP6_V91L,Spike_D950N,NS7b_T40I,NSP13_P77L,NSP14_M72I,Spike_E156G,NSP3_P1469S,Spike_T478K,Spike_L1265F,NS7a_V93I,NSP6_T77A,NSP12_P323L,Spike_D614G,N_L230F,NSP4_V167L,Spike_L452R)	2022-01-16		TRUE	TRUE			0.379214	South America	Brazil	Sao Paulo	?
USA/AZ-TG812239/2020	betacoronavirus	EPI_ISL_2423899	2020-11-09		29862	Human	unknown	unknown	G	B.1	2022-01-05		(Spike_G769V,NSP12_S913L,NS3_S74F,Spike_L5F,NSP3_D112N,N_Q384H,NSP12_P323L,Spike_D614G,NSP16_A34V)	2021-06-04		TRUE		TRUE	0.059775	0.380525	North America	USA	Arizona	?
Philippines/PH-DOHX-14-27/2021	betacoronavirus	EPI_ISL_5880835	2021-06-21		29773	Human	79	Female	G	B.1	2022-01-05		(Spike_D215G,E_P71L,NSP3_K837N,Spike_L244del,Spike_L242del,NSP12_P323L,Spike_D614G,Spike_A243del)	2021-11-03		TRUE			0.0109159	0.380196	Asia	Philippines	Region X (Northern Mindanao)	?
Australia/NSW-ICPMR-12668/2021	betacoronavirus	EPI_ISL_5936512	2021-10-30		29378	Human	unknown	unknown	GK	AY.39.1	2022-01-05	VOC Delta GK/478K.V1 (B.1.617.2+AY.x) first detected in India	(N_G215C,N_D63G,N_R203M,NSP12_G671S,NSP16_Q238H,NS3_S26L,Spike_P681R,Spike_R158del,NSP3_P1228L,NS7a_V82A,NSP3_A488S,Spike_F157del,NSP4_T492I,NSP14_A394V,Spike_T19R,NS7a_T120I,NSP16_T151I,N_D377Y,M_I82T,Spike_D950N,NSP3_E154K,NS7b_T40I,NSP13_P77L,Spike_E156G,NSP3_P1469S,Spike_T478K,NS7a_V71I,NSP6_T77A,NSP12_P323L,Spike_D614G,NSP4_V167L,Spike_L452R)	2021-11-05		TRUE	TRUE		0.00857785	0.37918	Oceania	Australia	New South Wales	Sydney
Romania/DJ09706/2020	betacoronavirus	EPI_ISL_5917745	2020-07-02		29797	Human	79	Female	G	B.1.258	2022-01-05		(NSP1_F143del,NSP2_G220D,NSP13_H290Y,NS3_H78Y,NSP1_K141del,NSP3_I1683T,Spike_N439K,NSP1_S142del,NSP12_P323L,Spike_D614G,NS7b_I27T)	2021-11-04		TRUE	TRUE			0.380072	Europe	Romania	Dolj	?
Morocco/IPM20377246/2021	betacoronavirus	EPI_ISL_5924608	2021-10-14		29769	Human	54	Female	GK	AY.39	2022-01-05	VOC Delta GK/478K.V1 (B.1.617.2+AY.x) first detected in India	(N_G215C,N_D63G,N_R203M,NSP12_G671S,NS3_S26L,Spike_P681R,Spike_R158del,NSP3_A488S,Spike_F157del,NSP14_A394V,Spike_T19R,N_D377Y,M_I82T,Spike_D950N,NS7b_T40I,NSP13_P77L,Spike_E156G,NSP3_P1469S,Spike_T478K,NSP12_P323L,Spike_D614G,NSP4_V167L,Spike_L452R)	2021-11-04		TRUE			0.0302664	0.380179	Africa	Morocco	Casablanca	?
USA/CO-CDPHE-2009192640/2020	betacoronavirus	EPI_ISL_5930537	2020-09-19		29780	Human	unknown	unknown	G	B.1.403	2022-01-05		(NSP14_K349N,NSP14_T113I,N_S194L,NSP3_P1103S,NSP3_T626N,NSP12_P323L,Spike_D614G,NSP14_V14L)	2021-11-05		TRUE			0.0134318	0.380191	North America	USA	Colorado	?
Japan/PG-78988/2021	betacoronavirus	EPI_ISL_3890486	2021-06-12		29762	Human	unknown	unknown	GR	Q.1	2022-01-05	VOC Alpha 202012/01 GRY (B.1.1.7+Q.x) first detected in the UK	(Spike_H69del,NS8_Q27stop,NSP3_T183I,N_P151S,Spike_T716I,NSP6_S106del,N_R203K,Spike_A570D,NSP13_E261D,Spike_N501Y,NSP3_I1412T,NS8_R52I,Spike_P681H,Spike_Y144del,NSP6_G107del,NSP3_A890D,Spike_D1118H,NSP6_F108del,NS8_Y73C,N_G204R,Spike_V70del,NSP12_P323L,Spike_D614G,N_D3L,Spike_S982A,N_S235F)	2021-09-02		TRUE	TRUE			0.379712	Asia	Japan	Saitama	?
Slovenia/382795/2021	betacoronavirus	EPI_ISL_5329891	2021-09-23		29792	Human	39	Female	GK	AY.43	2022-01-05	VOC Delta GK/478K.V1 (B.1.617.2+AY.x) first detected in India	(N_G215C,N_D63G,N_R203M,NSP12_G671S,NS3_S26L,Spike_P681R,Spike_R158del,NSP3_P1228L,NS7a_V82A,NSP3_A488S,Spike_F157del,NSP4_T492I,NSP14_A394V,Spike_T19R,NS7a_T120I,N_D377Y,M_I82T,Spike_D950N,N_Q9L,NS7b_T40I,NSP13_P77L,Spike_E156G,NS3_D2N,NSP3_P1469S,Spike_T478K,NSP12_L838I,NSP6_T77A,NSP12_P323L,Spike_D614G,Spike_L452R,NSP4_V167L)	2021-10-19		TRUE	TRUE			0.379599	Europe	Slovenia	?	?
South_Africa/NICD-N18353/2021	betacoronavirus	EPI_ISL_5920137	2021-09-19		29695	Human	45	Female	GK	AY.45	2022-01-05	VOC Delta GK/478K.V1 (B.1.617.2+AY.x) first detected in India	(N_G215C,N_D63G,N_R203M,NSP3_S1230Y,NSP12_G671S,Spike_G142D,N_I320L,NS3_S26L,Spike_P681R,Spike_R158del,NSP3_P1228L,NS7a_V82A,NSP3_A488S,Spike_F157del,NSP4_T492I,NSP3_K1138E,NSP14_A394V,Spike_T19R,NS7a_T120I,N_D377Y,M_I82T,NSP2_D402G,Spike_D950N,NS7b_T40I,NSP13_P77L,Spike_E156G,NSP3_P1469S,Spike_T478K,NSP12_M124I,NSP6_T77A,NSP12_P323L,Spike_D614G,NSP4_V167L,Spike_L452R)	2021-11-04		TRUE	TRUE		0.00296346	0.379471	Africa	South Africa	Gauteng	?
Denmark/DCGC-195357/2021	betacoronavirus	EPI_ISL_5882338	2021-10-25		29799	Human	unknown	unknown	GK	B.1.617.2	2022-01-05	VOC Delta GK/478K.V1 (B.1.617.2+AY.x) first detected in India	(N_G215C,Spike_T95I,N_D63G,N_R203M,NSP12_G671S,Spike_G142D,NSP14_A394I,NS3_S26L,Spike_P681R,Spike_R158del,NSP3_P1228L,NS7a_V82A,NSP3_A488S,Spike_F157del,NSP3_S105F,NSP4_T492I,Spike_T19R,NS7a_T120I,N_D377Y,M_I82T,Spike_D950N,NS7b_T40I,NSP13_P77L,Spike_E156G,NSP3_P1469S,NSP13_V169F,Spike_T478K,NS7a_V93I,NSP6_T77A,NSP12_P323L,Spike_D614G,NSP4_V167L,Spike_L452R,Spike_C1247F)	2021-11-03		TRUE	TRUE			0.379409	Europe	Denmark	Syddanmark	?
New_Zealand/21CV0886/2021	betacoronavirus	EPI_ISL_5909354	2021-10-15		29699	Human	unknown	Female	GK	AY.39.1.1	2022-01-05	VOC Delta GK/478K.V1 (B.1.617.2+AY.x) first detected in India	(N_G215C,Spike_T95I,N_D63G,N_R203M,NSP12_G671S,NSP16_Q238H,NSP2_T388I,NSP2_T580A,Spike_G142D,Spike_V382A,NS3_S26L,Spike_P681R,Spike_R158del,NSP3_P1228L,NSP4_T204I,NS7a_V82A,NSP3_A488S,Spike_F157del,NSP4_T492I,NSP14_A394V,Spike_T19R,NS7a_T120I,N_D377Y,M_I82T,Spike_D950N,NSP14_L508F,NS7b_T40I,NSP13_P77L,NS7a_G38V,Spike_E156G,NSP3_P1469S,Spike_T478K,NS7a_V71I,NSP6_T77A,NSP12_P323L,Spike_D614G,NSP4_V167L,Spike_L452R)	2021-11-04		TRUE				0.379575	Oceania	New Zealand	Counties Manukau	?
Brazil/SP-IB_112007/2021	betacoronavirus	EPI_ISL_2493963	2021-05-25		29896	Human	unknown	unknown	GR	P.1.14	2022-01-05	VOC Gamma GR/501Y.V3 (P.1+P.1.x) first detected in Brazil/Japan	(Spike_R190S,NSP4_S184N,NS3_L73F,NSP6_S106del,Spike_H655Y,Spike_E484K,N_R203K,Spike_K417T,Spike_T1027I,Spike_N501Y,NS3_S253P,Spike_L18F,N_P80R,Spike_T20N,NSP3_K977Q,NSP6_G107del,Spike_E661G,NSP6_F108del,NSP3_S370L,N_G204R,NS8_E92K,N_V72I,Spike_P26S,NS3_V112L,NSP12_P323L,Spike_D614G,Spike_V1176F,NSP14_Q354H,NSP13_E341D)	2021-06-11		TRUE	TRUE		0.00140487	0.379212	South America	Brazil	Sao Paulo	?
USA/TX-CDC-STM-000743386/2021	betacoronavirus	EPI_ISL_5955647	2021-10-13		29890	Human	19	Female	GK	AY.119	2022-01-05	VOC Delta GK/478K.V1 (B.1.617.2+AY.x) first detected in India	(N_G215C,Spike_P809S,Spike_T95I,N_D63G,N_R203M,NSP12_G671S,Spike_G142D,NS3_S26L,Spike_P681R,Spike_R158del,NSP3_P1228L,NS7a_V82A,NSP3_A488S,Spike_F157del,NSP4_T492I,Spike_A688V,NSP14_A394V,Spike_T19R,NS7a_T120I,NS7b_L32F,N_D377Y,M_I82T,NSP10_T51I,Spike_D950N,NS7b_T40I,NSP13_P77L,NSP14_A323S,Spike_E156G,NSP3_P1469S,NSP4_A92V,Spike_T478K,NSP6_T77A,NSP12_P323L,Spike_D614G,NSP4_V167L,Spike_L452R)	2021-11-05		TRUE	TRUE			0.378889	North America	USA	Texas	?
Austria/IMBA_IMP-1175_B05/2021	betacoronavirus	EPI_ISL_5982619	2021-10-19		2622	Human	unknown	unknown	O	None	2022-01-05		(Spike_E156G,Spike_G142D,Spike_L5F,Spike_T478K,Spike_P681R,Spike_R158del,Spike_D614G,Spike_L452R,Spike_F157del,Spike_T19R)	2021-11-05				TRUE	0.0606407	0.363378	Europe	Austria	Salzburg	?
USA/CO-CDPHE-2010173803/2020	betacoronavirus	EPI_ISL_3403760	2020-10-14		29494	Human	unknown	unknown	GR	B.1.1.222	2022-01-05		(Spike_T732A,N_R203K,N_G204R,NS3_V112F,N_R209I,NSP12_P323L,Spike_D614G)	2021-08-15		TRUE		TRUE	0.109683	0.379146	North America	USA	Colorado	?
Vietnam/HCMC_b03.03_26.09/2021	betacoronavirus	EPI_ISL_5937171	2021-09-02		29701	Human	53	Male	GK	AY.57	2022-01-05	VOC Delta GK/478K.V1 (B.1.617.2+AY.x) first detected in India	(N_D63G,N_R203M,NSP12_G671S,Spike_G142D,NSP6_T181I,NS3_S26L,Spike_P681R,Spike_R158del,NSP2_P200S,NS7a_V82A,Spike_F157del,Spike_T19R,NS7a_T120I,Spike_A222V,N_D377Y,M_I82T,NSP6_V149A,Spike_D950N,NSP3_P822L,NSP13_P77L,Spike_E156G,NSP2_T632I,NSP4_A446V,Spike_T478K,NSP12_P323L,Spike_D614G,Spike_L452R,NS3_I63M)	2021-11-05		TRUE	TRUE			0.379684	Asia	Vietnam	Binh Duong	Thu Dau Mot
Germany/BY-MVP-000008393/2021	betacoronavirus	EPI_ISL_6005121	2021-10-15		29773	Human	65	Male	GK	AY.122	2022-01-05	VOC Delta GK/478K.V1 (B.1.617.2+AY.x) first detected in India	(N_G215C,N_D63G,N_R203M,NSP8_T145I,NSP12_G671S,NSP2_A318V,NS3_S26L,Spike_P681R,Spike_R158del,NSP3_P1228L,NS7a_V82A,NSP3_A488S,Spike_F157del,NSP4_T492I,NSP6_V84I,NSP14_A394V,Spike_T19R,NS7a_T120I,NSP2_K81N,N_D377Y,M_I82T,Spike_D950N,NS7b_T40I,NSP13_P77L,Spike_E156G,NSP3_P1469S,NS3_A103S,Spike_T478K,Spike_G181V,NSP6_T77A,NS7a_R118G,NSP5_A260V,NSP12_P323L,Spike_D614G,NSP4_V167L,Spike_L452R)	2021-11-07		TRUE			0.00933763	0.379467	Europe	Germany	Bavaria	Munich
Chile/RM-PUC_MVL_1693/2021	betacoronavirus	EPI_ISL_5994832	2021-10-05		29764	Human	44	Male	GK	AY.101	2022-01-05	VOC Delta GK/478K.V1 (B.1.617.2+AY.x) first detected in India	(N_G215C,Spike_T95I,N_D63G,NS3_A23V,N_R203M,NSP12_G671S,Spike_G142D,NS3_S26L,NSP3_S1204L,Spike_P681R,Spike_R158del,NSP3_P1228L,NS7a_V82A,NSP3_A488S,Spike_F157del,NSP4_T492I,NSP14_A394V,Spike_T19R,NS7a_T120I,N_D377Y,M_I82T,NSP1_R24C,Spike_D950N,NS7b_T40I,NSP8_T148I,NSP13_P77L,Spike_E156G,NSP3_P1469S,Spike_T478K,NSP6_T77A,NSP12_P323L,Spike_D614G,NSP4_V167L,Spike_L452R,NSP4_A307V)	2021-11-06		TRUE	TRUE			0.379351	South America	Chile	Region Metropolitana de Santiago	La Reina
Maldives/MAV85883/2021	betacoronavirus	EPI_ISL_5985376	2021-10-13		29824	Human	71	Female	GK	AY.95	2022-01-05	VOC Delta GK/478K.V1 (B.1.617.2+AY.x) first detected in India	(N_G215C,N_D63G,N_R203M,NS3_H78Y,NSP12_G671S,NSP3_T1677I,NS3_S26L,NSP12_E278D,Spike_P681R,Spike_T572I,NSP3_P1228L,Spike_D950B,NS7a_V82A,NSP3_A488S,NSP4_T492I,NSP14_A394V,Spike_T19R,NS7a_T120I,N_D377Y,M_I82T,NS7b_T40I,NSP13_P77L,NSP3_P1469S,NSP2_T573I,Spike_T478K,NSP6_T77A,NS7a_Q94H,NSP12_P323L,Spike_D614G,Spike_L244S,NSP4_V167L,Spike_L452R)	2021-11-05		TRUE			0.00995909	0.379848	Asia	Maldives	Male'	?
USA/MI-CDC-IBX902272452898/2021	betacoronavirus	EPI_ISL_7702254	2021-12-01		29781	Human	39	Female	GK	AY.100	2022-01-05	VOC Delta GK/478K.V1 (B.1.617.2+AY.x) first detected in India	(N_G215C,Spike_T95I,N_D63G,N_R203M,NSP12_G671S,NSP3_I1411V,NSP2_T223I,Spike_G142D,NS3_S26L,NSP13_A296S,Spike_P681R,Spike_R158del,NSP3_H1684R,NSP3_P1228L,NS7a_V82A,NSP3_A488S,Spike_F157del,NSP4_T492I,NSP14_A394V,Spike_T19R,NS7a_T120I,NSP9_S13P,N_D377Y,M_I82T,Spike_D950N,NS3_A54V,NS7b_T40I,NSP13_P77L,NSP3_A1120S,Spike_E156G,NSP3_P1469S,Spike_T478K,NSP6_T77A,NSP12_P323L,Spike_D614G,NSP2_S430L,NSP4_V167L,Spike_L452R)	2021-12-15		TRUE	TRUE		0.000302206	0.379585	North America	USA	Michigan	?
Zambia/ZMBID_6439/2020	betacoronavirus	EPI_ISL_6833727	2020-07-23		29738	Human	54	Female	GR	AE.1	2022-01-05		(NSP1_R24C,NSP3_P1132H,N_R203K,NSP3_A994D,N_G204R,NSP2_P200L,NSP12_P323L,Spike_D614G)	2021-11-29		TRUE	TRUE			0.379884	Africa	Zambia	Lusaka	Roma
Israel/HMO-VL-2649602/2021	betacoronavirus	EPI_ISL_2096846	2021-02-21		29810	Human	43	Male	GRY	B.1.1.7	2022-01-05	VOC Alpha 202012/01 GRY (B.1.1.7+Q.x) first detected in the UK	(Spike_H69del,NS8_Q27stop,NSP3_T183I,Spike_T716I,NSP6_S106del,N_R203K,Spike_A570D,Spike_L5F,Spike_N501Y,NSP3_I1412T,NS8_R52I,Spike_P681H,Spike_Y144del,NS7a_Q62stop,NSP6_G107del,NSP3_A890D,Spike_D1118H,NSP6_F108del,NS8_Y73C,N_G204R,Spike_V70del,NS3_T151I,NSP12_P323L,Spike_D614G,N_D3L,Spike_S982A,N_S235F)	2021-05-14		TRUE	TRUE			0.379671	Asia	Israel	?	?
Reunion/CHU7211111290/2021	betacoronavirus	EPI_ISL_6779873	2021-11-12		29769	Human	11	Male	GK	AY.43	2022-01-05	VOC Delta GK/478K.V1 (B.1.617.2+AY.x) first detected in India	(N_G215C,N_D63G,N_R203M,NSP12_G671S,NS3_S26L,Spike_P681R,Spike_R158del,NSP3_P1228L,NS7a_V82A,NSP3_A488S,Spike_F157del,NSP4_T492I,NSP14_A394V,Spike_T19R,NS7a_T120I,N_D377Y,M_I82T,Spike_D950N,N_Q9L,NS7b_T40I,NSP13_P77L,Spike_E156G,NSP3_P1469S,Spike_T478K,NSP12_L838I,NSP6_T77A,NSP12_P323L,Spike_D614G,Spike_L452R,NSP4_V167L)	2021-11-26		TRUE			0.0262353	0.380364	Africa	Reunion	?	?
South_Africa/VIDA-KRISP-K012817/2020	betacoronavirus	EPI_ISL_2495002	2020-09-03		29825	Human	unknown	unknown	GH	B.1.351	2022-01-05	VOC Beta GH/501Y.V2 (B.1.351+B.1.351.2+B.1.351.3) first detected in South Africa	(E_P71L,NSP3_K837N,Spike_K417N,NSP6_G107del,NSP6_S106del,Spike_E484K,N_T205I,NSP6_F108del,NS3_Q57H,Spike_A701V,NSP2_T85I,Spike_N501Y,NSP12_P323L,NSP5_K90R,Spike_D614G,NS3_S171L)	2021-06-11		TRUE		TRUE	0.0577033	0.382188	Africa	South Africa	Gauteng	?
England/PLYM-2B374D6/2021	betacoronavirus	EPI_ISL_6805685	2021-11-19		29764	Human	unknown	unknown	GK	AY.4	2022-01-05	VOC Delta GK/478K.V1 (B.1.617.2+AY.x) first detected in India	(NS3_L15F,N_G215C,NSP3_A1711V,Spike_T95I,N_D63G,N_R203M,Spike_G142D,NS3_S26L,Spike_P681R,Spike_R158del,NSP3_P1228L,NS7a_V82A,NSP3_A488S,Spike_F157del,NSP4_T492I,NSP14_A394V,Spike_T19R,NS7a_T120I,N_D377Y,M_I82T,NSP9_V7I,Spike_D950N,NS7b_T40I,NSP13_P77L,Spike_A1070S,NSP4_V94A,Spike_E156G,NSP3_P1469S,Spike_T478K,NSP6_T77A,NSP4_I494V,NSP12_P323L,Spike_D614G,NSP4_V167L,Spike_L452R,NSP12_V231I,NSP3_S1455F)	2021-11-27		TRUE			0.0416947	0.378256	Europe	United Kingdom	England	?
USA/TX-CDC-FG-088009/2021	betacoronavirus	EPI_ISL_4368996	2021-08-16		29809	Human	61	Male	GK	AY.100	2022-01-05	VOC Delta GK/478K.V1 (B.1.617.2+AY.x) first detected in India	(N_G215C,NSP3_A1537S,Spike_T95I,N_D63G,NSP1_M85del,N_R203M,NSP12_G671S,Spike_G142D,NS3_T89I,NS3_S26L,NSP13_A296S,Spike_P681R,Spike_R158del,NSP3_P1228L,NS7a_V82A,NSP3_A488S,Spike_F157del,NSP4_T492I,NSP14_A394V,Spike_T19R,NS7a_T120I,NSP3_G713S,N_D377Y,M_I82T,Spike_D950N,NS7b_T40I,NSP13_P77L,Spike_E156G,NSP3_P1469S,NS8_Y31F,Spike_T478K,NSP6_T77A,NSP12_P323L,Spike_D614G,NSP4_V167L,Spike_L452R)	2021-09-21		TRUE	TRUE		0.00670938	0.379175	North America	USA	Texas	?
Reunion/CHU5210630957/2021	betacoronavirus	EPI_ISL_6779554	2021-06-29		29764	Human	21	Female	GH	B.1.351	2022-01-05	VOC Beta GH/501Y.V2 (B.1.351+B.1.351.2+B.1.351.3) first detected in South Africa	(NS7b_E39stop,E_P71L,NSP3_K837N,Spike_K417N,NSP6_S106del,Spike_E484K,Spike_A701V,Spike_N501Y,Spike_A243del,NS3_S205T,Spike_D215G,NSP3_S794L,Spike_S689R,N_T362I,Spike_L244del,NSP6_G107del,N_T205I,NSP6_F108del,Spike_L242del,NS3_Q57H,NSP2_T85I,Spike_D80A,NSP12_P323L,NSP5_K90R,Spike_D614G,NS3_S171L)	2021-11-26		TRUE	TRUE		0.00732428	0.379848	Africa	Reunion	?	?
South_Africa/VIDA-KRISP-K013146/2020	betacoronavirus	EPI_ISL_2494726	2020-10-27		29856	Human	unknown	Female	GH	B.1.351	2022-01-05	VOC Beta GH/501Y.V2 (B.1.351+B.1.351.2+B.1.351.3) first detected in South Africa	(E_P71L,NSP3_K837N,Spike_K417N,NSP6_G107del,NSP6_S106del,Spike_E484K,N_T205I,NSP6_F108del,NS3_Q57H,Spike_A701V,NSP2_T85I,Spike_N501Y,NSP12_P323L,NSP5_K90R,Spike_D614G,NS3_S171L)	2021-06-11		TRUE			0.0477961	0.380949	Africa	South Africa	Gauteng	?
Morocco/INH-105/2020	betacoronavirus	EPI_ISL_4899888	2020-02-02		29814	Human	65	Male	G	B.1.221	2022-01-05		(NS3_Q38R,NSP13_D583A,NS3_G172R,NSP3_H295Y,NSP3_L1418I,NSP13_A598V,NSP2_P129S,NS3_V202L,NSP5_A193V,NSP12_P323L,Spike_D614G,N_P199L,NSP12_P339S,Spike_S98F,N_A211S)	2021-10-06		TRUE	TRUE			0.379754	Africa	Morocco	Rabat	?
Canada/QC-1nKGZ-R4071525/2020	betacoronavirus	EPI_ISL_7714778	2020-10-07		29776	Human	38	Male	GR	B.1.1.176	2022-01-05		(NSP2_E172D,Spike_T20I,NSP6_L105C,NSP6_G107del,NSP6_S106del,N_G30R,N_R203K,Spike_R357K,NSP4_S238N,N_G204R,NSP12_A443S,NSP3_T1830I,NSP12_P323L,NS3_Q185H,Spike_D614G,N_A211V)	2021-12-16		TRUE	TRUE			0.379815	North America	Canada	Quebec	?
Morocco/INH-101/2020	betacoronavirus	EPI_ISL_4899863	2020-02-02		29814	Human	60	Male	G	B.1.221	2022-01-05		(NSP4_V293L,NSP14_R163C,NSP13_P300L,NS3_Q38R,NS3_S74N,NSP13_D583A,NSP3_E195D,NS3_G172R,NSP3_H295Y,NSP3_F1687L,NS3_V202L,N_A35V,NSP12_P323L,Spike_D614G,N_P199L,Spike_S98F)	2021-10-06		TRUE	TRUE			0.379788	Africa	Morocco	Rabat	?
Morocco/INH-104/2020	betacoronavirus	EPI_ISL_4899881	2020-02-02		29814	Human	57	Female	G	B.1	2022-01-05		(NS8_P30S,NS7a_A55E,NSP12_D67V,NSP2_S36F,NSP12_H99R,NSP12_P323L,Spike_D614G,Spike_K1255I,E_A36V,NSP4_E310K)	2021-10-06		TRUE	TRUE			0.379889	Africa	Morocco	Rabat	?
India/KA-RF-NCBS-RFNB-1060/2021	betacoronavirus	EPI_ISL_6852095	2021-11-10		29853	Human	78	Male	GK	AY.103	2022-01-05	VOC Delta GK/478K.V1 (B.1.617.2+AY.x) first detected in India	(N_G215C,N_D63G,N_R203M,NSP12_G671S,NSP2_A318S,NS3_S26L,NSP3_V1048I,M_Q185H,NS8_F120L,Spike_P681R,NSP3_P1228L,Spike_A262S,NS7a_V82A,NSP3_A488S,NS8_D119V,NSP4_T492I,NSP14_A394V,Spike_T19R,NS7a_T120I,N_D377Y,M_I82T,Spike_D950N,NS7b_T40I,NSP5_V35L,NSP13_P77L,NSP3_P1469S,Spike_T478K,NSP6_T77A,NSP15_V22L,NSP12_P323L,Spike_D614G,NSP4_V167L,Spike_L452R)	2021-11-29		TRUE	TRUE		0.00465615	0.379417	Asia	India	Karnataka	Bengaluru
Israel/SMC-7021739/2021	betacoronavirus	EPI_ISL_6860237	2021-11-04		29785	Human	44	Female	GK	AY.9.2	2022-01-05	VOC Delta GK/478K.V1 (B.1.617.2+AY.x) first detected in India	(NSP3_N737S,Spike_V1264L,N_D63G,N_A208S,N_R203M,NSP12_G671S,Spike_G142D,NSP6_T181I,NS3_S26L,Spike_P681R,Spike_R158del,NS7a_V82A,NSP14_T16I,Spike_F157del,Spike_T19R,NS7a_T120I,Spike_A222V,N_D377Y,M_I82T,NSP6_V149A,Spike_D950N,NSP3_P822L,NSP12_R197Q,NSP13_P77L,Spike_E156G,NSP6_L37W,NSP4_A446V,Spike_T478K,Spike_G181V,NSP12_P323L,Spike_D614G,Spike_L452R)	2021-11-29		TRUE	TRUE		0.00355884	0.379528	Asia	Israel	?	?
Chile/RM-147027/2021	betacoronavirus	EPI_ISL_4632489	2021-09-01		29711	Human	unknown	Male	GH	B.1	2022-01-05		(Spike_T95I,Spike_Y144S,N_Q70K,NS3_L101I,Spike_R346K,NS3_Q57H,N_K65R,NS3_E239Z,NSP3_T237A,NSP12_P323L,Spike_D950B,Spike_Y145N,Spike_D614G,NS7a_V82A,NSP4_T492I,NSP3_D410G,NS7a_T120I)	2021-09-30		TRUE	TRUE		0.0049193	0.379643	South America	Chile	Region Metropolitana de Santiago	Lo Prado
Canada/QC-L00318320/2021	betacoronavirus	EPI_ISL_7715143	2021-01-15		29782	Human	unknown	unknown	GH	B.1.160	2022-01-05		(N_M234I,Spike_S477N,NSP4_M324I,NSP12_A185S,NS3_Q57H,NSP13_E261D,NSP12_P323L,Spike_D614G,N_A376T,NSP12_V776L,NSP3_N258S,NSP13_K218R)	2021-12-16		TRUE	TRUE			0.37976	North America	Canada	Quebec	?
South_Korea/KDCA11743/2021	betacoronavirus	EPI_ISL_4633558	2021-09-10		29886	Human	45	Male	GK	AY.69	2022-01-05	VOC Delta GK/478K.V1 (B.1.617.2+AY.x) first detected in India	(N_D63G,N_R203M,NSP12_G671S,NSP3_I707V,NSP6_T181I,NS3_S26L,Spike_P681R,NS3_A110S,Spike_R158del,NS7a_V82A,Spike_F157del,Spike_T19R,NS7a_T120I,NSP4_V293I,Spike_A222V,N_D377Y,M_I82T,NSP6_V149A,NSP3_P822L,NSP13_P77L,Spike_E156G,NSP4_A446V,Spike_T478K,NSP3_T422I,NSP13_T431I,NSP12_P323L,Spike_D614G,NSP13_V210I,Spike_L452R)	2021-09-30		TRUE	TRUE		3.34605e-05	0.37912	Asia	South Korea	?	?
Israel/SMC-7021853/2021	betacoronavirus	EPI_ISL_6860030	2021-11-06		29817	Human	48	unknown	GK	AY.126	2022-01-05	VOC Delta GK/478K.V1 (B.1.617.2+AY.x) first detected in India	(N_G215C,N_D63G,Spike_A292S,N_R203M,NSP12_G671S,Spike_I850L,NS3_S26L,NS3_K16T,Spike_P681R,Spike_R158del,NSP3_M1529I,NSP3_P1228L,NSP3_A488S,Spike_F157del,NSP4_T492I,NSP4_V261I,NSP14_A394V,Spike_T19R,NS7a_T120I,N_D377Y,M_I82T,Spike_D950N,NS7b_T40I,NSP13_P77L,Spike_E156G,NSP3_P1469S,Spike_T478K,NSP6_T77A,NSP12_P323L,Spike_D614G,NSP4_V167L,Spike_L452R,NSP16_K160R,N_Q418H)	2021-11-29		TRUE			0.0169702	0.379312	Asia	Israel	?	?
USA/CO-CDPHE-2102514514/2021	betacoronavirus	EPI_ISL_8515685	2021-12-24		29752	Human	unknown	unknown	GRA	BA.1	2022-01-05	VOC Omicron GRA (B.1.1.529+BA.*) first detected in Botswana/Hong Kong/South Africa	(NSP5_P132H,Spike_H69del,Spike_T95I,Spike_A67V,Spike_S373P,Spike_Q493R,Spike_N969K,Spike_H655Y,Spike_N856K,N_R203K,Spike_G142D,NSP3_A1892T,Spike_Q954H,NS3_L106F,N_P13L,NSP3_L1266I,Spike_N501Y,N_R32del,M_Q19E,Spike_N440K,NSP4_T492I,NSP6_L105del,Spike_N679K,Spike_N764K,Spike_L212I,NSP6_G107del,Spike_Y505H,NSP6_I189V,Spike_T547K,M_D3G,Spike_D796Y,N_G204R,N_D343G,Spike_T478K,Spike_V143del,M_A63T,Spike_G496S,Spike_K417N,NSP6_S106del,Spike_S371L,Spike_G339D,NSP3_S1265del,NSP14_I42V,Spike_P681H,Spike_Y144del,Spike_ins214EPE,N_S33del,Spike_S375F,Spike_Q498R,Spike_G446S,Spike_S477N,N_E31del,NSP3_K38R,Spike_N211del,Spike_E484A,E_T9I,Spike_V70del,Spike_L981F,NSP12_P323L,Spike_D614G,Spike_Y145del)	2022-01-09		TRUE				0.379806	North America	USA	Colorado	?
Kenya/C75867/2020	betacoronavirus	EPI_ISL_7748243	2020-11-28		29777	Human	29	Male	G	B.1	2022-01-05		(N_G212C,Spike_D1163Y,NSP2_V571L,NSP13_F546L,NSP3_G76S,Spike_N501Y,NSP12_P323L,NSP2_V594A,Spike_D614G)	2021-12-17		TRUE		TRUE	0.131242	0.382504	Africa	Kenya	Taita Taveta	?
United_Arab_Emirates/BTC-4531/2020	betacoronavirus	EPI_ISL_5143094	2020-12-08		29903	Human	34	Male	GR	B.1.1.216	2022-01-05		(NSP6_M86I,NSP3_T1022I,N_R203K,NS3_V77I,N_G204R,Spike_L922F,NS3_T223I,NSP12_P323L,Spike_D614G,NSP3_P968S,NSP3_E49G)	2021-10-14		TRUE	TRUE			0.37936	Asia	United Arab Emirates	Abu Dhabi	?
Papua_New_Guinea/PNG3382/2021	betacoronavirus	EPI_ISL_7737575	2021-03-17		29870	Human	unknown	unknown	GH	AU.3	2022-01-05		(NSP6_L75F,NSP14_T516I,NSP3_S126L,NSP3_P822L,NSP13_S259L,N_T205I,NS3_Q57H,Spike_P681R,NSP3_T1797I,NSP3_T350I,NSP12_P323L,NSP2_S358P,Spike_D614G,N_D348H)	2021-12-16		TRUE		TRUE	0.0590244	0.381342	Oceania	Papua New Guinea	?	?
Luxembourg/LNS6883226/2021	betacoronavirus	EPI_ISL_7791178	2021-12-06		29714	Human	8	Male	GK	AY.4	2022-01-05	VOC Delta GK/478K.V1 (B.1.617.2+AY.x) first detected in India	(N_G215C,NSP3_A1711V,Spike_T95I,N_D63G,N_R203M,NSP12_G671S,Spike_G142D,NS3_S26L,Spike_P681R,NSP3_P1228L,Spike_E156del,NS7a_V82A,NSP3_A488S,Spike_F157del,NSP4_T492I,NSP14_A394V,Spike_T19R,NS7a_T120I,N_D377Y,M_I82T,Spike_D950N,NSP15_T114A,NS7b_T40I,NSP13_P77L,NSP3_P1469S,Spike_R158G,Spike_T478K,NSP6_T77A,NSP12_P323L,Spike_D614G,NSP4_V167L,Spike_L452R,NSP2_T547A)	2021-12-17		TRUE			0.00996163	0.379564	Europe	Luxembourg	?	?
Bonaire/BQ-RIVM-73662/2021	betacoronavirus	EPI_ISL_7785039	2021-12-02		29481	Human	11	unknown	GK	AY.9.2	2022-01-05	VOC Delta GK/478K.V1 (B.1.617.2+AY.x) first detected in India	(NS3_A23S,N_D63G,NSP5_P132L,N_R203M,Spike_A67V,NSP12_G671S,Spike_G142D,NSP6_T181I,NS3_S26L,NS3_T269P,Spike_P681R,Spike_R158del,NS7a_V82A,NSP14_T16I,Spike_F157del,Spike_T19R,NS7a_T120I,Spike_A222V,N_D377Y,M_I82T,NSP6_V149A,Spike_D950N,NSP3_P822L,NSP12_R197Q,NSP13_P77L,Spike_E156G,NSP3_A1796V,NSP4_A446V,Spike_T478K,NSP3_V61I,NSP12_P323L,Spike_D614G,Spike_L452R)	2021-12-17		TRUE	TRUE			0.378854	South America	Bonaire	Bonaire	?
Australia/NSW-ICPMR-17096/2021	betacoronavirus	EPI_ISL_7748554	2021-12-09		29378	Human	unknown	unknown	GRA	BA.1	2022-01-05	VOC Omicron GRA (B.1.1.529+BA.*) first detected in Botswana/Hong Kong/South Africa	(NSP5_P132H,Spike_H69del,Spike_T95I,Spike_A67V,Spike_S373P,Spike_Q493R,Spike_H655Y,N_R203K,Spike_G142D,NSP3_A1892T,N_P13L,NSP3_L1266I,Spike_N501Y,N_R32del,M_Q19E,Spike_N440K,NSP4_T492I,NSP6_L105del,Spike_N679K,Spike_L212I,NSP6_G107del,Spike_Y505H,NSP6_I189V,Spike_T547K,M_D3G,N_G204R,Spike_T478K,Spike_V143del,M_A63T,Spike_G496S,NSP3_V1069I,Spike_K417N,NSP6_S106del,Spike_S371L,Spike_G339D,NSP3_S1265del,NSP14_I42V,Spike_P681H,Spike_Y144del,Spike_ins214EPE,N_S33del,Spike_S375F,Spike_Q498R,Spike_G446S,Spike_S477N,N_E31del,NSP3_K38R,Spike_N211del,Spike_E484A,E_T9I,Spike_V70del,NSP4_V498I,NSP12_P323L,Spike_D614G,Spike_Y145del)	2021-12-17		TRUE			0.0348901	0.379184	Oceania	Australia	New South Wales	Sydney
South_Korea/KDCA20713/2021	betacoronavirus	EPI_ISL_7793655	2021-11-13		29888	Human	75	Male	GK	AY.122	2022-01-05	VOC Delta GK/478K.V1 (B.1.617.2+AY.x) first detected in India	(N_G215C,N_D63G,N_R203M,NSP12_G671S,NS3_A99V,NS3_S26L,Spike_P681R,NSP4_L206H,Spike_R158del,NSP3_P1228L,NS7a_V82A,NSP3_A488S,Spike_F157del,NSP4_T492I,NSP14_A394V,Spike_T19R,NS7a_T120I,NSP2_K81N,N_D377Y,M_I82T,Spike_D950N,NS7b_T40I,NSP13_P77L,NS3_R126M,Spike_E156G,NSP3_P1469S,Spike_T478K,NS7a_P45L,NSP6_T77A,NSP12_P323L,Spike_D614G,NSP4_V167L,Spike_L452R,NSP12_V96I)	2021-12-17		TRUE	TRUE			0.379115	Asia	South Korea	?	?
USA/MD-HP05505/2021	betacoronavirus	EPI_ISL_2103288	2021-05-04		29763	Human	unknown	Female	GR	B.1.1.7	2022-01-05	VOC Alpha 202012/01 GRY (B.1.1.7+Q.x) first detected in the UK	(NS8_Q27stop,NSP3_T183I,Spike_T716I,NS8_K68stop,NSP6_S106del,N_R203K,Spike_A570D,NSP3_I1412T,NS8_R52I,Spike_P681H,NSP12_P227L,NSP6_G107del,NSP3_A890D,Spike_D1118H,NSP6_F108del,NS8_Y73C,N_G204R,NSP12_P323L,NSP14_P451S,Spike_D614G,N_D3L,Spike_S982A,N_S235F)	2021-05-15		TRUE	TRUE		0.00897087	0.379916	North America	USA	Maryland	?
Brazil/SP-SEQ04972/2021	betacoronavirus	EPI_ISL_4273402	2021-09-08		29762	Human	68	Male	GK	AY.99.2	2022-01-05	VOC Delta GK/478K.V1 (B.1.617.2+AY.x) first detected in India	(N_G215C,N_D63G,N_R203M,NSP8_T145I,NSP12_G671S,NS3_S26L,Spike_P681R,Spike_R158del,NSP3_P1228L,NS7a_V82A,NSP3_A488S,Spike_F157del,NSP4_T492I,NSP14_A394V,Spike_T19R,NS7a_T120I,N_D377Y,M_I82T,NS7b_T40I,NSP13_P77L,Spike_E156G,NSP3_P1469S,Spike_T478K,NSP6_T77A,NSP12_P323L,Spike_D614G,Spike_L452R,NSP4_V167L,NSP3_I273V)	2021-09-17		TRUE	TRUE		0.000839997	0.379763	South America	Brazil	Sao Paulo	?
Germany/BW-RKI-I-371987/2021	betacoronavirus	EPI_ISL_7755139	2021-12-03		29860	Human	unknown	unknown	GK	AY.122	2022-01-05	VOC Delta GK/478K.V1 (B.1.617.2+AY.x) first detected in India	(N_G215C,N_D63G,N_R203M,NSP12_G671S,Spike_G142D,NSP3_E189D,NS3_S26L,Spike_P681R,Spike_R158del,NSP3_P1228L,NS7a_V82A,NSP3_A488S,Spike_F157del,NSP4_T492I,NSP14_A394V,Spike_T19R,NS7a_T120I,NSP2_K81N,N_D377Y,M_I82T,Spike_D950N,NS7b_T40I,NSP13_P77L,Spike_E156G,NSP1_H83R,NSP3_P1469S,Spike_T478K,NS7a_P45L,NSP6_T77A,NSP12_P323L,NSP6_M183I,Spike_D614G,NSP4_V167L,Spike_L452R)	2021-12-17		TRUE	TRUE		0.00532485	0.378674	Europe	Germany	Baden-Wurttemberg	?
Australia/NSW-ICPMR-17428/2021	betacoronavirus	EPI_ISL_7749346	2021-12-12		29378	Human	unknown	unknown	GRA	BA.1	2022-01-05	VOC Omicron GRA (B.1.1.529+BA.*) first detected in Botswana/Hong Kong/South Africa	(NSP5_P132H,Spike_H69del,Spike_T95I,Spike_A67V,Spike_S373P,Spike_Q493R,Spike_H655Y,Spike_N856K,N_R203K,Spike_G142D,NSP3_A1892T,Spike_Q954H,N_P13L,NSP3_L1266I,Spike_N501Y,N_R32del,M_Q19E,Spike_N440K,NSP4_T492I,NSP6_L105del,Spike_N679K,Spike_N764K,Spike_L212I,NSP6_G107del,Spike_Y505H,NSP6_I189V,Spike_T547K,M_D3G,Spike_D796Y,N_G204R,Spike_T478K,Spike_V143del,M_A63T,Spike_G496S,NSP3_V1069I,Spike_K417N,NSP6_S106del,Spike_S371L,Spike_G339D,NSP3_S1265del,NSP14_I42V,Spike_P681H,Spike_Y144del,Spike_ins214EPE,N_S33del,Spike_S375F,Spike_Q498R,Spike_G446S,Spike_S477N,N_E31del,NSP3_K38R,Spike_N211del,Spike_E484A,E_T9I,Spike_V70del,NSP12_P323L,Spike_D614G,Spike_Y145del)	2021-12-17		TRUE			0.0175301	0.378893	Oceania	Australia	New South Wales	Sydney
Papua_New_Guinea/PNG1530/2021	betacoronavirus	EPI_ISL_7737863	2021-02-28		29865	Human	unknown	unknown	GH	AU.3	2022-01-05		(NSP6_L75F,NSP14_T516I,NSP3_S126L,NSP3_P822L,NSP13_S259L,N_T205I,NS3_Q57H,Spike_P681R,NSP3_T1797I,NSP3_T350I,NSP12_P323L,Spike_D614G,N_D348H)	2021-12-16		TRUE	TRUE		0.00204252	0.379278	Oceania	Papua New Guinea	?	?
South_Korea/KDCA21905/2021	betacoronavirus	EPI_ISL_7794672	2021-11-29		29888	Human	31	Male	GK	AY.122	2022-01-05	VOC Delta GK/478K.V1 (B.1.617.2+AY.x) first detected in India	(NSP6_Y153C,N_G215C,N_D63G,N_R203M,NSP12_G671S,NSP16_P134S,NS3_S26L,Spike_P681R,Spike_R158del,NSP3_P1228L,NS7a_V82A,NSP3_A488S,Spike_F157del,NSP4_T492I,NSP14_A394V,Spike_T19R,NS7a_T120I,NSP2_K81N,N_D377Y,M_I82T,Spike_D950N,NS7b_T40I,NSP13_P77L,Spike_E156G,NSP3_P1469S,NSP12_A699S,Spike_T478K,NS7a_P45L,NSP6_T77A,NSP12_P323L,Spike_D614G,NSP4_V167L,Spike_L452R,NSP16_K160R)	2021-12-17		TRUE	TRUE			0.379115	Asia	South Korea	?	?
Australia/NSW-RPAH-1382/2021	betacoronavirus	EPI_ISL_3915141	2021-08-26		29701	Human	unknown	unknown	GK	AY.39.1	2022-01-05	VOC Delta GK/478K.V1 (B.1.617.2+AY.x) first detected in India	(N_G215C,Spike_T95I,N_D63G,N_R203M,NSP3_T1140A,NSP12_G671S,NSP16_Q238H,Spike_G142D,NS3_S26L,Spike_P681R,Spike_R158del,NSP3_P1228L,NS7a_V82A,NSP3_A488S,Spike_F157del,NSP4_T492I,NSP14_A394V,Spike_T19R,NS7a_T120I,N_D377Y,M_I82T,Spike_D950N,NS7b_T40I,NSP13_P77L,Spike_E156G,NSP3_P1469S,Spike_T478K,NSP6_T77A,NSP12_P323L,Spike_D614G,NSP4_V167L,Spike_L452R)	2021-09-03		TRUE	TRUE		0.000269351	0.379618	Oceania	Australia	New South Wales	Sydney
Australia/VIC13740/2020	betacoronavirus	EPI_ISL_592313	2020-09-01		29802	Human	42	Male	GR	D.2	2022-01-05		(Spike_S477N,N_R203K,N_G204R,NSP2_I120F,NSP12_P323L,Spike_D614G)	2020-10-22		TRUE	TRUE			0.379974	Oceania	Australia	Victoria	?
USA/WA-S84/2020	betacoronavirus	EPI_ISL_417137	2020-02-21		29868	Human	unknown	unknown	S	A.1	2022-01-05		(NSP13_P504L,NSP13_Y541C,NS8_L84S)	2020-03-24		TRUE	TRUE			0.380139	North America	USA	Washington	King County
Australia/VIC73/2020	betacoronavirus	EPI_ISL_419785	2020-03-14		29891	Human	65	Male	S	A	2022-01-05		(NSP14_F233L,NS7a_S81L,NSP3_P153L,NS8_V62L,NSP15_V22L,NSP1_D75E,NS8_L84S)	2020-04-03		TRUE	TRUE		0.000535278	0.379816	Oceania	Australia	Victoria	?
Argentina/PAIS-C0089/2020	betacoronavirus	EPI_ISL_4291337	2020-08-05		29767	Human	X	Male	GH	B.1.499	2022-01-05		(NSP7_S25L,NSP6_Q208H,NS3_Q57H,NSP2_T85I,NSP15_S147I,NSP14_A320V,Spike_A626S,N_S197L,NSP12_P323L,Spike_D614G,NSP3_T48I,NSP12_P227L)	2021-09-18		TRUE	TRUE		0.000100783	0.379754	South America	Argentina	Buenos Aires	General Las Heras
India/MH-ICMR-NIV-INSACOG-GSEQ-413/2021	betacoronavirus	EPI_ISL_1704090	2021-02-23		29800	Human	69	Male	G	B.1.617.1	2022-01-05	VOI Kappa G/452R.V3 (B.1.617.1) first detected in India	(Spike_E484Q,NSP13_M429I,N_R203M,Spike_G142D,NS3_S26L,Spike_P681R,NS8_S69L,Spike_F135P,Spike_F133S,Spike_I128F,NS7a_V82A,Spike_Q1071H,Spike_K129E,Spike_V127T,N_D377Y,NSP3_T749I,Spike_T124N,NSP15_K259R,Spike_A123F,NSP6_T77A,Spike_N122Y,NSP12_P323L,Spike_D614G,Spike_E132V,Spike_H1101D,NS6_I33T,Spike_L452R,Spike_C131Y,Spike_L141M)	2021-04-23		TRUE			0.00409396	0.380113	Asia	India	Maharashtra	?
England/QEUH-D19ABE/2020	betacoronavirus	EPI_ISL_800251	2020-12-27		29783	Human	unknown	unknown	GV	B.1.177.10	2022-01-05		(NSP6_K8N,NS8_V5F,NSP12_P323L,Spike_A262S,Spike_D614G,N_A220V,Spike_A222V)	2021-01-11		TRUE				0.379848	Europe	United Kingdom	England	?
England/NORW-31202DF/2021	betacoronavirus	EPI_ISL_8779798	2021-12-26		29752	Human	unknown	unknown	GRA	BA.1	2022-01-05	VOC Omicron GRA (B.1.1.529+BA.*) first detected in Botswana/Hong Kong/South Africa	(NSP5_P132H,Spike_H69del,Spike_T95I,Spike_A67V,Spike_S373P,Spike_Q493R,Spike_N969K,Spike_H655Y,Spike_N856K,N_R203K,Spike_G142D,NSP3_A1892T,Spike_Q954H,N_P13L,NSP3_L1266I,Spike_N501Y,N_R32del,M_Q19E,Spike_N440K,NSP4_T492I,NSP6_L105del,Spike_N679K,Spike_N764K,Spike_L212I,NSP6_G107del,Spike_Y505H,Spike_R346K,NSP6_I189V,Spike_T547K,M_D3G,Spike_D796Y,N_G204R,Spike_T478K,Spike_V143del,M_A63T,Spike_G496S,NSP6_S106del,Spike_S371L,Spike_G339D,NSP3_S1265del,NSP14_I42V,Spike_P681H,Spike_Y144del,Spike_ins214EPE,N_S33del,Spike_S375F,NS3_T229I,Spike_Q498R,Spike_G446S,Spike_S477N,N_E31del,NSP3_K38R,Spike_N211del,Spike_E484A,E_T9I,Spike_V70del,Spike_L981F,NSP12_P323L,Spike_D614G,Spike_Y145del)	2022-01-17		TRUE			0.0212759	0.379855	Europe	United Kingdom	England	?
USA/SC-MUSC-01842/2021	betacoronavirus	EPI_ISL_4281209	2021-06-30		29793	Human	23	Female	GK	AY.110	2022-01-05	VOC Delta GK/478K.V1 (B.1.617.2+AY.x) first detected in India	(N_G215C,Spike_T95I,N_D63G,N_R203M,NSP12_G671S,NS3_S26L,Spike_P681R,Spike_R158del,NSP3_P1228L,NS7a_V82A,NSP3_A488S,Spike_F157del,NSP4_T492I,NSP14_A394V,Spike_T19R,NS7a_T120I,NSP1_F143del,N_D377Y,M_I82T,Spike_D950N,NS7b_T40I,NSP1_K141del,NSP13_P77L,Spike_E156G,NSP1_S142del,NSP3_P1469S,Spike_T478K,NSP6_T77A,NSP12_P323L,Spike_D614G,NSP2_S36Y,NSP4_V167L,Spike_L452R)	2021-09-18		TRUE	TRUE		0.00620951	0.379999	North America	USA	South Carolina	?
South_Africa/NICD-N3657/2021	betacoronavirus	EPI_ISL_2285251	2021-02-17		29281	Human	66	Female	GH	None	2022-01-05		(E_P71L,NSP3_K837N,Spike_K417N,NSP6_G107del,NSP6_S106del,Spike_E484K,N_T205I,NSP6_F108del,Spike_A701V,NSP2_T85I,Spike_N501Y,NSP12_P323L,NSP5_K90R,Spike_D614G)	2021-05-26		TRUE		TRUE	0.309074	0.385794	Africa	South Africa	Gauteng	?
Senegal/237350/2021	betacoronavirus	EPI_ISL_8526466	2021-07-08		29639	Human	65	Female	GK	AY.34	2022-01-05	VOC Delta GK/478K.V1 (B.1.617.2+AY.x) first detected in India	(Spike_H69del,N_G215C,N_D63G,N_R203M,NS3_ins104P,NSP12_G671S,NSP2_G339S,NS3_S26L,NSP4_C296F,Spike_P681R,NSP3_P1228L,NSP3_A488S,NSP4_T492I,Spike_Q677H,NSP14_A394V,Spike_T19R,M_I82T,Spike_D950N,NS7b_T40I,NSP13_P77L,NSP14_M72I,NSP16_V61I,Spike_T478K,Spike_V70del,NSP6_T77A,NSP12_P323L,Spike_D614G,NSP4_V167L,Spike_L452R)	2022-01-10		TRUE			0.0224367	0.379409	Africa	Senegal	Dakar	?
Hong_Kong/VB20019923/2020	betacoronavirus	EPI_ISL_408997	2020-01-24		3822	Human	63	Male	O	None	2022-01-05		()	2020-02-11			TRUE			0.373103	Asia	Hong Kong	?	?
USA/NC-CDC-LC0177574/2021	betacoronavirus	EPI_ISL_3745665	2021-08-05		29795	Human	44	Male	GK	AY.25.1	2022-01-05	VOC Delta GK/478K.V1 (B.1.617.2+AY.x) first detected in India	(N_G215C,N_D63G,N_R203M,NSP12_G671S,Spike_G142D,NS3_S26L,Spike_P681R,Spike_R158del,NSP3_P1228L,NS7a_V82A,NSP3_A488S,Spike_F157del,NSP4_T492I,NSP14_A394V,Spike_T19R,NS7a_T120I,N_D377Y,M_I82T,NSP6_C197F,Spike_D950N,NS7b_T40I,NSP13_P77L,Spike_E156G,NSP3_P1469S,Spike_T478K,NSP6_T77A,NS3_E239Q,NSP12_P323L,Spike_D614G,NSP4_V167L,Spike_L452R,NSP3_D410G)	2021-08-27		TRUE	TRUE			0.379728	North America	USA	North Carolina	?
Gambia/GC19-015/2020	betacoronavirus	EPI_ISL_428855	2020-03-17		29782	Human	28	Female	GR	B.1.1.8	2022-01-05		(N_R203K,NS3_L46F,N_G204R,NSP3_S1285F,NSP12_P323L,Spike_D614G)	2020-04-22		TRUE	TRUE			0.379995	Africa	Gambia	West Coast Region	?
Australia/VIC15675/2020	betacoronavirus	EPI_ISL_593410	2020-10-05		29791	Human	39	Female	GR	D.2	2022-01-05		(NSP8_L9F,Spike_S477N,M_I168L,N_R203K,NSP4_H313Y,N_G204R,NSP2_I120F,NSP12_P323L,Spike_D614G)	2020-10-22		TRUE	TRUE			0.379913	Oceania	Australia	Victoria	?
Madagascar/IPM-02882/2021	betacoronavirus	EPI_ISL_4297610	2021-03-13		29764	Human	43	Male	GH	B.1.351.2	2022-01-05	VOC Beta GH/501Y.V2 (B.1.351+B.1.351.2+B.1.351.3) first detected in South Africa	(E_P71L,NSP3_K837N,NSP3_N1778S,Spike_K417N,NSP6_S106del,Spike_E484K,N_T379I,Spike_A701V,Spike_N501Y,NSP5_H246Y,Spike_A243del,Spike_L18F,Spike_D215G,Spike_L244del,NSP6_G107del,N_T205I,NSP6_F108del,Spike_L242del,NS3_Q57H,NSP2_T85I,Spike_D80A,NSP5_A193V,NSP12_P323L,NSP5_K90R,Spike_D614G,NS3_S171L)	2021-09-19		TRUE	TRUE		0.00618196	0.37975	Africa	Madagascar	Mahajanga	Sofia
Guam/GU-CDC-2-3906182-/2021	betacoronavirus	EPI_ISL_3353981	2021-01-29		29867	Human	63	Female	GH	B.1.311	2022-01-05		(N_T135I,NSP1_F143L,NSP8_T145I,NSP14_V381L,NS3_Q57H,NSP2_T85I,N_P207L,Spike_A845S,NSP12_P323L,N_Q9H,Spike_D614G,NSP3_Q764H,N_T391I)	2021-08-12		TRUE	TRUE			0.379809	Oceania	Guam	?	?
Hong_Kong/VM20002809/2020	betacoronavirus	EPI_ISL_426397	2020-02-23		3822	Human	59	Female	O	None	2022-01-05		()	2020-04-16			TRUE			0.373103	Asia	Hong Kong	?	?
Peru/LIM-UPCH-1157/2021	betacoronavirus	EPI_ISL_5147015	2021-08-09		29807	Human	24	Female	GR	P.1.12.1	2022-01-05	VOC Gamma GR/501Y.V3 (P.1+P.1.x) first detected in Brazil/Japan	(Spike_R190S,Spike_T284I,NSP6_S106del,Spike_H655Y,Spike_E484K,N_R203K,Spike_K417T,Spike_T1027I,NS3_S74F,Spike_R246G,Spike_D138Y,Spike_N501Y,NSP2_E167A,NS3_S253P,Spike_L18F,N_P80R,Spike_T20N,Spike_N679K,NS8_F120V,NSP3_K977Q,NSP6_G107del,NSP6_F108del,NSP3_S370L,N_G204R,NS8_E92K,NS3_T151I,Spike_P26S,NSP12_P323L,Spike_D614G,Spike_V1176F,NSP13_E341D)	2021-10-14		TRUE	TRUE			0.379709	South America	Peru	Lima	Lima
Brazil/SP-1115/2020	betacoronavirus	EPI_ISL_984242	2020-08-13		29844	Human	35	Female	GR	B.1.1.28	2022-01-05		(NSP15_T281A,Spike_V1264M,NSP15_S308F,N_R203K,NS6_T10I,NS8_T11I,N_G204R,NSP12_P323L,Spike_D614G,Spike_V1176F,NSP13_V169I,Spike_P9L)	2021-02-13		TRUE	TRUE		3.35076e-05	0.379888	South America	Brazil	Sao Paulo	Sao Paulo
Brazil/GO-FIOCRUZ-62503/2021	betacoronavirus	EPI_ISL_8325102	2021-10-14		29798	Human	80	Female	GK	AY.99.2	2022-01-05	VOC Delta GK/478K.V1 (B.1.617.2+AY.x) first detected in India	(N_G215C,N_D63G,N_R203M,NSP8_T145I,NSP12_G671S,NS3_S26L,Spike_P681R,NS3_M260I,Spike_R158del,NSP3_P1228L,NS3_L106I,NS7a_V82A,NSP3_A488S,Spike_F157del,NSP4_T492I,NSP14_A394V,Spike_T19R,NS7a_T120I,NSP3_E392K,NS7a_F63del,N_D377Y,M_I82T,Spike_D950N,NS7b_T40I,NSP13_P77L,Spike_E156G,NSP3_P1469S,NSP2_T531A,Spike_T478K,NS7a_Q62H,NSP6_T77A,NSP12_P323L,Spike_D614G,NSP4_V167L,Spike_L452R,NSP16_K160R,NSP3_S702F,NSP3_I273V)	2022-01-04		TRUE	TRUE		0.000402712	0.379675	South America	Brazil	Goias	Cidade Ocidental
Senegal/9007573/2021	betacoronavirus	EPI_ISL_8528554	2021-06-15		29655	Human	37	Male	G	B.1.525	2022-01-05	VOI Eta G/484K.V3 (B.1.525) first detected in UK/Nigeria	(NSP12_P323F,M_I82T,Spike_E484K,N_T205I,Spike_Q52R,Spike_D614G,Spike_Y144del,Spike_F888L,Spike_Q677H)	2022-01-10		TRUE		TRUE	0.129354	0.384097	Africa	Senegal	Dakar	?
USA/CA-TCPHL-122021-35/2021	betacoronavirus	EPI_ISL_8306801	2021-12-05		29812	Human	unknown	unknown	GK	AY.103	2022-01-05	VOC Delta GK/478K.V1 (B.1.617.2+AY.x) first detected in India	(N_G215C,N_D63G,N_R203M,NSP14_H26Y,NSP12_G671S,NSP13_I334V,Spike_G142D,NS3_S26L,Spike_E554G,Spike_P681R,Spike_R158del,NS8_C25Y,NSP3_P1228L,NS7a_V82A,NSP3_A488S,Spike_F157del,NSP4_T492I,NSP14_A394V,Spike_T19R,NS7a_T120I,N_D377Y,M_I82T,Spike_D950N,NS7b_T40I,NSP13_P77L,Spike_E156G,NSP3_P1469S,Spike_T478K,NSP6_T77A,NSP12_P323L,Spike_D614G,NSP4_V167L,Spike_L452R)	2022-01-03		TRUE	TRUE		0.00781564	0.379966	North America	USA	California	Southern San Joaquin Valley
England/CAMB-7426B/2020	betacoronavirus	EPI_ISL_440359	2020-03-19		29782	Human	unknown	unknown	V	B	2022-01-05		(NSP2_T170I,NS3_G251V,NSP6_L37F)	2020-05-12		TRUE	TRUE		0.00460009	0.379693	Europe	United Kingdom	England	?
Senegal/7915303/2021	betacoronavirus	EPI_ISL_8528313	2021-05-18		29777	Human	56	Male	G	B.1.525	2022-01-05	VOI Eta G/484K.V3 (B.1.525) first detected in UK/Nigeria	(NSP12_P323F,M_I82T,NSP5_P184H,Spike_A67V,N_A12G,NSP3_T1189I,NSP6_G107del,E_L21F,NSP6_S106del,Spike_E484K,N_T205I,NSP6_F108del,Spike_Q52R,Spike_V70del,Spike_H69F,Spike_D614G,Spike_Y144del,Spike_F888L,Spike_Q677H,Spike_S71del)	2022-01-10		TRUE			0.00352621	0.379786	Africa	Senegal	Dakar	?
Australia/VIC1329/2020	betacoronavirus	EPI_ISL_430696	2020-04-12		29816	Human	87	Male	GH	B.1	2022-01-05		(M_R146H,NS3_Q57H,NSP2_T85I,NS8_S24L,NSP2_E453D,NSP12_P323L,Spike_D614G)	2020-04-27		TRUE	TRUE			0.379943	Oceania	Australia	Victoria	?
Scotland/QEUH-156D85C/2021	betacoronavirus	EPI_ISL_2120407	2021-05-05		29763	Human	unknown	unknown	GRY	B.1.1.7	2022-01-05	VOC Alpha 202012/01 GRY (B.1.1.7+Q.x) first detected in the UK	(Spike_H69del,NS8_Q27stop,NSP3_T183I,Spike_T716I,NSP6_S106del,N_R203K,NSP8_L95F,Spike_A570D,Spike_N501Y,NSP3_I1412T,NS8_R52I,Spike_P681H,NSP14_H228R,Spike_Y144del,N_P344S,NS7a_Q62stop,NSP6_G107del,NSP3_A890D,Spike_D1118H,NSP6_F108del,NS8_Y73C,N_G204R,Spike_V70del,NS3_T151I,NSP12_P323L,Spike_D614G,N_D3L,Spike_S982A,N_S235F)	2021-05-17		TRUE	TRUE			0.379666	Europe	United Kingdom	Scotland	?
Kenya/ILRI_COVC23644/2021	betacoronavirus	EPI_ISL_8318562	2021-03-22		29768	Human	6	Female	GRY	B.1.1.7	2022-01-05	VOC Alpha 202012/01 GRY (B.1.1.7+Q.x) first detected in the UK	(Spike_H69del,NS8_Q27stop,NSP3_T183I,Spike_T716I,N_R203K,Spike_A570D,Spike_F490S,Spike_N501Y,NS8_R52I,Spike_P681H,Spike_Y144del,NSP2_L550F,Spike_D138H,NSP3_A890D,Spike_D1118H,NS8_Y73C,N_G204R,NSP3_T864I,Spike_V70del,NSP12_P323L,Spike_D614G,N_D3L,Spike_S982A,N_S235F)	2022-01-03		TRUE		TRUE	0.098196	0.380234	Africa	Kenya	Nairobi	?
Senegal/9002650/2021	betacoronavirus	EPI_ISL_8528537	2021-06-14		28418	Human	46	Male	G	None	2022-01-05		(NSP3_T183I,NSP3_T1189I,Spike_E484K,M_A188S,NSP12_P323L,Spike_D614G,Spike_N440K,NSP10_P84L)	2022-01-10				TRUE	0.485537	0.3842	Africa	Senegal	?	?
Peru/CAL-INS-1982/2021	betacoronavirus	EPI_ISL_3376171	2021-02-01		29813	Human	39	Female	GH	B.1.2	2022-01-05		(NSP3_S660F,NSP3_T1022I,Spike_A570V,N_P67S,NS8_A65V,Spike_S297P,NS3_Q57H,NSP2_T85I,NSP3_I1528T,NSP5_L89F,NS8_S24L,NSP14_N129D,NS3_G172V,NSP12_P323L,Spike_D614G,N_P199L,Spike_L296P)	2021-08-13		TRUE	TRUE		0.00727895	0.380267	South America	Peru	Callao	?
Niger/OIMM80/21	betacoronavirus	EPI_ISL_6101908	2021-05-03		29510	Human	27	Male	G	A.2.5.1	2022-01-05		(Spike_H69del,NS7b_T40I,NSP3_A890D,Spike_D1118H,Spike_P681R,Spike_V70del,NSP6_Q257R,NSP12_P323L,Spike_D614G,Spike_Y144del)	2021-11-09		TRUE		TRUE	0.106134	0.381909	Africa	Niger	Niamey	?
Peru/AMA-INS-1207/2021	betacoronavirus	EPI_ISL_3375879	2021-04-14		29796	Human	63	Female	G	P.1	2022-01-05	VOC Gamma GR/501Y.V3 (P.1+P.1.x) first detected in Brazil/Japan	(N_R203Q,NSP13_S350L,Spike_R190S,NSP6_S106del,Spike_H655Y,Spike_E484K,Spike_K417T,Spike_T1027I,Spike_V308L,Spike_D138Y,Spike_N501Y,NS3_S253P,Spike_L18F,N_P80R,Spike_T20N,NSP3_K977Q,NSP3_T1303I,NSP6_G107del,N_S202R,NSP6_F108del,NSP3_S370L,N_G204R,NS8_E92K,NSP5_A193S,NSP6_F184V,Spike_P26S,NSP12_P323L,Spike_D614G,Spike_V1176F,NSP13_E341D)	2021-08-13		TRUE	TRUE		0.00224877	0.37952	South America	Peru	Amazonas	?
Australia/VIC14/2020	betacoronavirus	EPI_ISL_419734	2020-02-02		29865	Human	66	Male	O	B	2022-01-05		()	2020-04-03		TRUE			0.0163067	0.379808	Oceania	Australia	Victoria	?
USA/CA-CDC-FG-180035/2021	betacoronavirus	EPI_ISL_7312662	2021-11-30		29840	Human	31	Female	GK	AY.44	2022-01-05	VOC Delta GK/478K.V1 (B.1.617.2+AY.x) first detected in India	(N_G215C,NS8_L60F,N_D63G,N_R203M,NSP12_G671S,Spike_G142D,N_D401Y,NS3_S26L,NS3_D155Y,Spike_P681R,NS3_V256I,Spike_R158del,NSP3_P1228L,NS7a_V82A,NSP3_A488S,Spike_F157del,NSP4_T492I,NSP14_A394V,Spike_T19R,NS7a_T120I,NSP12_F192V,N_D377Y,NSP13_H164Y,M_I82T,Spike_D950N,NS7b_T40I,NSP3_A1736V,NSP13_P77L,Spike_E156G,NSP3_H1307Y,NSP3_P1469S,Spike_T478K,NS7a_A55S,NSP6_T77A,NS3_V77A,NSP12_P323L,Spike_D614G,NSP4_V167L,Spike_L452R,NSP10_P37S)	2021-12-07		TRUE	TRUE		0.000100536	0.379428	North America	USA	California	?
Spain/NC-IBV-97011669/2020	betacoronavirus	EPI_ISL_2404923	2020-07-27	Residence: Europe / Spain / Navarra / Pamplona	29804	Human	21	Female	GV	B.1.177	2022-01-05		(Spike_T778I,NSP2_V94L,NSP12_P323L,Spike_D614G,N_A220V,Spike_A222V)	2021-06-04		TRUE			0.0160056	0.379062	Europe	Spain	Navarra	Pamplona
USA/AZ-TG960588/2020	betacoronavirus	EPI_ISL_8327009	2020-09-01		29705	Human	unknown	unknown	G	B.1	2022-01-05		(NSP12_P323L,Spike_D614G,NSP8_T141M)	2022-01-04		TRUE		TRUE	0.246457	0.380406	North America	USA	Arizona	?
Hong_Kong/VM20001776/2020	betacoronavirus	EPI_ISL_409002	2020-01-29		3822	Human	72	Male	O	None	2022-01-05		()	2020-02-11			TRUE			0.373103	Asia	Hong Kong	?	?
Chile/RM-154667/2020	betacoronavirus	EPI_ISL_746658	2020-08-18		29766	Human	86	Female	GR	B.1.1	2022-01-05		(NSP3_A1769V,N_R203K,NSP12_A185V,N_G204R,NSP1_H110Y,NSP2_M551I,NSP12_P323L,Spike_D614G)	2020-12-29		TRUE	TRUE			0.379989	South America	Chile	Region Metropolitana de Santiago	Santiago
South_Africa/NICD-N23852/2021	betacoronavirus	EPI_ISL_8799066	2021-12-02		29742	Human	42	Female	GRA	BA.1	2022-01-05	VOC Omicron GRA (B.1.1.529+BA.*) first detected in Botswana/Hong Kong/South Africa	(NSP5_P132H,Spike_H69del,Spike_T95I,Spike_A67V,NSP6_S106del,Spike_N969K,Spike_H655Y,Spike_N856K,N_R203K,Spike_G142D,NSP3_A1892T,Spike_Q954H,Spike_G339D,N_P13L,NSP3_L1266I,N_R32del,NSP3_S1265del,NSP14_I42V,Spike_P681H,Spike_Y144del,M_Q19E,N_S33del,NSP4_T492I,NSP6_L105del,Spike_N679K,Spike_N764K,Spike_L212I,NSP6_G107del,N_E31del,NSP3_K38R,Spike_N211del,NSP6_I189V,Spike_T547K,M_D3G,Spike_D796Y,N_G204R,E_T9I,Spike_V70del,Spike_L981F,Spike_V143del,M_A63T,NSP12_P323L,Spike_Y145del,Spike_D614G,Spike_L54F,NSP6_L37F)	2022-01-18		TRUE			0.0287136	0.380296	Africa	South Africa	Mpumalanga	?
Singapore/7025/2021	betacoronavirus	EPI_ISL_5536287	2021-10-18	Other: Local case	29837	Human	unknown	unknown	GK	AY.23.1	2022-01-05	VOC Delta GK/478K.V1 (B.1.617.2+AY.x) first detected in India	(N_G215C,Spike_V1264L,N_D63G,N_R203M,NSP12_G671S,Spike_G142D,NS3_S74F,NS3_S26L,NSP2_P200L,Spike_P681R,Spike_R158del,NSP3_D1774G,Spike_L1234I,NSP3_P1228L,NS7a_V82A,NSP3_A488S,Spike_F157del,NSP4_T492I,NSP14_A394V,Spike_T19R,NS7a_T120I,N_D377Y,M_I82T,NSP2_T153M,Spike_D950N,NS7b_T40I,NSP13_P77L,Spike_E156G,NSP3_T678I,NSP3_P1469S,Spike_T478K,NSP6_T77A,NSP12_P323L,Spike_D614G,NSP4_V167L,Spike_L452R)	2021-10-26		TRUE	TRUE		0.000737364	0.379251	Asia	Singapore	?	?
Japan/RB21-001-31/2020	betacoronavirus	EPI_ISL_3134873	2020-10-29		29781	Human	unknown	unknown	GR	B.1.1.214	2022-01-05		(N_M234I,N_R203K,N_G204R,NSP14_P43L,Spike_G257D,NSP12_P323L,NSP16_R287I,Spike_D614G,NSP13_T127I)	2021-07-30		TRUE	TRUE			0.379772	Asia	Japan	Tokyo	?
USA/AZ-TG959943/2020	betacoronavirus	EPI_ISL_8326828	2020-08-28		29863	Human	unknown	unknown	GH	B.1.596	2022-01-05		(NS3_Q57H,NSP2_T85I,NSP5_L89F,NSP14_N129D,NSP12_P323L,N_P199L)	2022-01-04		TRUE		TRUE	0.296588	0.381986	North America	USA	Arizona	?
India/MH-RFIP06698/2021	betacoronavirus	EPI_ISL_8329008	2021-12-11		29411	Human	65	Male	G	AY.75	2022-01-05	VOC Delta GK/478K.V1 (B.1.617.2+AY.x) first detected in India	(Spike_H69del,Spike_T95I,N_D63G,Spike_A67V,NSP12_A95V,NSP12_G671S,Spike_N969K,Spike_G142D,NSP6_T181I,NS3_S26L,Spike_P681R,NSP5_T198I,Spike_R158del,NSP3_P1228L,Spike_Y144del,Spike_F157del,M_I82T,NSP6_V149A,Spike_D950N,NSP13_P77L,Spike_E156G,Spike_V70del,NSP6_T77A,Spike_V143del,NSP2_Q427H,NSP12_P323L,Spike_Y145del,Spike_D614G)	2022-01-04		TRUE		TRUE	0.169868	0.379316	Asia	India	Maharashtra	Pune
Australia/NSW-ICPMR-18828/2021	betacoronavirus	EPI_ISL_8334279	2021-12-27		29378	Human	unknown	unknown	GRA	BA.1	2022-01-05	VOC Omicron GRA (B.1.1.529+BA.*) first detected in Botswana/Hong Kong/South Africa	(NSP5_P132H,Spike_H69del,Spike_T95I,Spike_A67V,Spike_S373P,Spike_Q493R,Spike_N969K,Spike_H655Y,Spike_N856K,N_R203K,Spike_G142D,NSP3_A1892T,Spike_Q954H,N_P13L,NSP3_L1266I,Spike_N501Y,N_R32del,M_Q19E,Spike_N440K,NSP4_T492I,NSP6_L105del,Spike_N679K,Spike_N764K,Spike_L212I,NSP6_G107del,Spike_Y505H,NSP6_I189V,Spike_T547K,M_D3G,Spike_D796Y,N_G204R,Spike_T478K,Spike_V143del,M_A63T,Spike_G496S,NSP3_V1069I,Spike_K417N,NSP6_S106del,Spike_S371L,Spike_G339D,NSP3_S1265del,NSP14_I42V,Spike_P681H,Spike_Y144del,Spike_ins214EPE,N_S33del,Spike_S375F,NSP9_P71L,Spike_Q498R,Spike_G446S,Spike_S477N,N_E31del,NSP3_K38R,Spike_N211del,Spike_E484A,E_T9I,Spike_V70del,Spike_L981F,NSP12_P323L,Spike_D614G,Spike_Y145del,NSP15_F279L)	2022-01-04		TRUE			0.000782899	0.378913	Oceania	Australia	New South Wales	Sydney
Egypt/CCHE57357_Wave_4_088/2021	betacoronavirus	EPI_ISL_6011759	2021-10-22		29903	Human	unknown	unknown	GK	AY.106	2022-01-05	VOC Delta GK/478K.V1 (B.1.617.2+AY.x) first detected in India	(N_G215C,Spike_T95I,N_D63G,N_K369T,N_R203M,NSP12_G671S,NSP6_A46V,NS3_S26L,Spike_P681R,NSP3_P1228L,NS7a_V82A,NSP3_A488S,NSP4_T492I,NSP5_G71S,NSP14_A394V,Spike_T19R,NS7a_T120I,NSP3_R646W,Spike_E1207D,N_D377Y,M_I82T,NSP2_R27C,Spike_D950N,NS7b_T40I,NSP13_P77L,NSP13_V49I,NSP13_N107Y,NSP3_P1469S,NSP2_T85I,Spike_T478K,NSP6_T77A,NSP12_P323L,Spike_D614G,NSP4_V167L,Spike_L452R,Spike_S255F)	2021-11-04		TRUE	TRUE			0.378925	Africa	Egypt	?	?
USA/CO-CDPHE-2102551483/2021	betacoronavirus	EPI_ISL_8797805	2021-12-29		29752	Human	unknown	unknown	GRA	BA.1	2022-01-05	VOC Omicron GRA (B.1.1.529+BA.*) first detected in Botswana/Hong Kong/South Africa	(NSP5_P132H,Spike_H69del,Spike_T95I,Spike_A67V,Spike_S373P,Spike_Q493R,Spike_N969K,Spike_H655Y,Spike_N856K,N_R203K,Spike_G142D,NSP3_A1892T,Spike_Q954H,N_P13L,NSP3_L1266I,N_R32del,M_Q19E,NSP4_T492I,NSP6_L105del,Spike_N679K,Spike_N764K,Spike_L212I,NSP6_G107del,Spike_R346K,NSP6_I189V,Spike_T547K,M_D3G,Spike_D796Y,N_G204R,Spike_T478K,Spike_V143del,M_A63T,Spike_G496S,Spike_K417N,NSP6_S106del,Spike_S371L,Spike_G339D,NSP3_S1265del,NSP14_I42V,Spike_P681H,Spike_Y144del,Spike_ins214EPE,N_S33del,Spike_S375F,Spike_Q498R,Spike_G446S,Spike_S477N,NSP3_A1736V,N_E31del,NSP3_K38R,Spike_N211del,Spike_E484A,E_T9I,Spike_V70del,Spike_L981F,NSP12_P323L,Spike_D614G,Spike_Y145del)	2022-01-18		TRUE			0.00121	0.379526	North America	USA	Colorado	?
Wuhan/IPBCAMS-WH-02/2019	betacoronavirus	EPI_ISL_403931	2019-12-30		29889	Human	49	Female	L	B	2022-01-05		()	2020-01-21		TRUE	TRUE			0.379973	Asia	China	Hubei	Wuhan
Israel/ICH-741109964/2021	betacoronavirus	EPI_ISL_8327685	2021-12-28		29768	Human	unknown	unknown	GRA	BA.1	2022-01-05	VOC Omicron GRA (B.1.1.529+BA.*) first detected in Botswana/Hong Kong/South Africa	(NSP5_P132H,Spike_H69del,Spike_T95I,Spike_A67V,Spike_S373P,Spike_Q493R,Spike_N969K,Spike_H655Y,Spike_N856K,N_R203K,Spike_G142D,NSP3_A1892T,Spike_Q954H,Spike_A701V,N_P13L,NSP3_L1266I,Spike_N501Y,N_R32del,M_Q19E,Spike_N440K,NSP4_T492I,NSP6_L105del,Spike_N679K,Spike_N764K,Spike_L212I,NSP6_G107del,Spike_Y505H,NSP6_I189V,Spike_T547K,M_D3G,Spike_D796Y,N_G204R,Spike_T478K,Spike_V143del,M_A63T,Spike_G496S,NSP3_V1069I,Spike_K417N,NSP6_S106del,Spike_S371L,Spike_G339D,NSP3_S1265del,NSP14_I42V,Spike_P681H,Spike_Y144del,Spike_ins214EPE,N_S33del,Spike_S375F,Spike_Q498R,Spike_G446S,Spike_S477N,N_E31del,NSP3_K38R,Spike_N211del,Spike_E484A,E_T9I,Spike_V70del,Spike_L981F,NSP12_P323L,NSP2_S248N,Spike_D614G,Spike_Y145del)	2022-01-04		TRUE			0.00450148	0.379868	Asia	Israel	?	?
USA/NY-CDC-ASC210626386/2021	betacoronavirus	EPI_ISL_8357342	2021-12-15		29805	Human	10	Female	GK	AY.25	2022-01-05	VOC Delta GK/478K.V1 (B.1.617.2+AY.x) first detected in India	(N_G215C,N_D63G,N_R203M,NSP12_G671S,Spike_G142D,NSP3_P1103Q,NS3_S26L,Spike_P681R,NS3_V256I,Spike_R158del,NSP3_P1228L,NS7a_V82A,NSP3_A488S,Spike_F157del,NSP4_T492I,NSP14_A394V,Spike_T19R,NS7a_T120I,N_D377Y,M_I82T,Spike_D950N,Spike_S112L,NS7b_T40I,NSP13_P77L,Spike_E156G,NSP3_P1469S,Spike_T478K,NSP6_T77A,NS3_E239Q,NSP12_P323L,NSP6_M183I,Spike_D614G,NSP4_V167L,Spike_L452R)	2022-01-04		TRUE	TRUE		0.00489851	0.379716	North America	USA	New York	?
Australia/VIC900/2020	betacoronavirus	EPI_ISL_480557	2020-01-24		29573	Human	66	Male	O	B	2022-01-05		()	2020-07-02		TRUE		TRUE	0.289353	0.380848	Oceania	Australia	Victoria	?
Denmark/DCGC-203996/2021	betacoronavirus	EPI_ISL_6248426	2021-11-01		29835	Human	unknown	unknown	GK	AY.33	2022-01-05	VOC Delta GK/478K.V1 (B.1.617.2+AY.x) first detected in India	(N_Q229H,N_G215C,NSP3_K1679R,N_D63G,NSP1_M85del,N_R203M,NSP2_T3N,NSP12_G671S,Spike_T250I,Spike_G142D,NS3_S26L,Spike_P681R,NSP1_H83del,Spike_R158del,NSP3_P1228L,NS7a_V82A,NSP1_G82del,NSP3_A488S,NSP4_V180F,Spike_F157del,NSP4_T492I,NSP14_A394V,Spike_T19R,NS7a_T120I,Spike_Q613H,NSP3_A85V,N_D377Y,M_I82T,Spike_D950N,NS7b_T40I,NSP13_P77L,NSP1_V86del,Spike_E156G,NSP1_V84del,Spike_T29A,NSP3_P1469S,Spike_T478K,NSP1_E37D,NSP6_T77A,NSP12_P323L,N_A273S,Spike_D614G,Spike_R683W,NSP4_V167L,NSP12_N158D,Spike_L452R)	2021-11-12		TRUE	TRUE		0.0011396	0.378981	Europe	Denmark	Midtjylland	?
Kenya/SS392/2021	betacoronavirus	EPI_ISL_5797428	2021-04-27		29768	Human	unknown	unknown	GR	B.1.1	2022-01-05		(Spike_H69del,NSP3_I1045V,NSP3_T1189I,NSP3_T1306I,Spike_E484K,N_R203K,Spike_P1069S,N_G204R,NS3_D155Y,NSP3_T820I,Spike_V70del,NSP2_K454N,NS8_I76T,M_A63T,NSP6_V26G,NSP12_T26I,NSP12_P323L,Spike_D614G,NSP5_G71S,Spike_S254F)	2021-10-13		TRUE			0.017502	0.379868	Africa	Kenya	?	?
India/AP-CCMB-CIB4664/2021	betacoronavirus	EPI_ISL_7232334	2021-10-25		29782	Human	67	Male	GK	AY.9.2	2022-01-05	VOC Delta GK/478K.V1 (B.1.617.2+AY.x) first detected in India	(NSP4_D259N,N_D63G,N_R203M,NSP12_G671S,NS3_G172R,NSP3_G283C,NS3_S26L,Spike_P681R,NS7a_V82A,Spike_T19R,NS7a_T120I,Spike_A222V,N_D377Y,M_I82T,NSP6_V149A,Spike_D950N,NS3_S253F,NSP3_P822L,NSP13_P77L,Spike_T1117I,NSP4_A446V,Spike_T478K,NSP12_P323L,Spike_D614G,Spike_L452R,NSP6_T181V)	2021-12-06		TRUE	TRUE		0.00701766	0.37984	Asia	India	Andhra Pradesh	Visakhapatnam
Uganda/UG283/2020	betacoronavirus	EPI_ISL_1469374	2020-12-08		29786	Human	unknown	unknown	G	B.1	2022-01-05		(NSP3_T1022I,Spike_H69del,N_E253A,NSP15_D219Y,Spike_N439K,NSP13_S38L,NSP3_Q774R,N_D402Y,Spike_V622F,Spike_V70del,NSP12_P323L,Spike_D614G,NSP3_A274T,NS3_I37T,NS7a_S98F)	2021-04-03		TRUE	TRUE		0.000134291	0.379827	Africa	Uganda	?	?
Peru/CUS-INS-11671/2021	betacoronavirus	EPI_ISL_8558739	2021-12-03		29873	Human	30	Male	GK	AY.20	2022-01-05	VOC Delta GK/478K.V1 (B.1.617.2+AY.x) first detected in India	(N_G215C,Spike_T95I,N_D63G,N_R203M,NSP8_T145I,NSP12_G671S,E_L21F,NSP14_M501V,NSP2_A419V,NS3_S26L,Spike_P681R,Spike_R158del,NSP3_P1228L,NS7a_V82A,NSP3_A488S,Spike_F157del,NSP4_T492I,NSP15_G140S,NSP14_A394V,Spike_T19R,NS7a_T120I,N_D377Y,M_I82T,Spike_D950N,NS7b_T40I,NSP13_P77L,Spike_E156G,NS3_T24I,NSP3_P1469S,Spike_T478K,NSP6_T77A,NSP12_P323L,Spike_D614G,Spike_V1104L,NSP4_V167L,Spike_L452R,N_A156S,NSP4_T295I)	2022-01-11		TRUE	TRUE		0.000502126	0.37896	South America	Peru	Cusco	?
Australia/NSW-RPAH-0633/2021	betacoronavirus	EPI_ISL_3072110	2021-07-11		29680	Human	unknown	unknown	G	AY.39.1	2022-01-05	VOC Delta GK/478K.V1 (B.1.617.2+AY.x) first detected in India	(N_G215C,Spike_T95I,N_D63G,N_R203M,NSP12_G671S,NSP16_Q238H,Spike_G142D,NS3_S26L,Spike_P681R,Spike_R158del,NSP3_P1228L,NS7a_V82A,NSP3_A488S,Spike_F157del,NSP4_T492I,NSP14_A394V,Spike_T19R,NS7a_T120I,N_D377Y,M_I82T,Spike_D950N,NS7b_T40I,NSP13_P77L,Spike_E156G,NSP3_M1556K,NSP3_P1469S,Spike_T478K,NS7a_V71I,NSP6_T77A,NSP12_P323L,Spike_D614G,NSP4_V167L,Spike_L452R)	2021-07-26		TRUE	TRUE		0.000235857	0.379516	Oceania	Australia	New South Wales	Sydney
USA/AZ-TG814550/2020	betacoronavirus	EPI_ISL_8328353	2020-10-09		29582	Human	unknown	unknown	G	B.1.243	2022-01-05		(NSP2_A386T,NSP3_V521I,NSP12_H439Y,N_S194L,NSP12_P323L,Spike_D614G,NSP6_V149F)	2022-01-04		TRUE		TRUE	0.102427	0.381177	North America	USA	Arizona	?
Peru/AMA-INS-11707/2021	betacoronavirus	EPI_ISL_8558774	2021-11-30		29852	Human	40	Female	GK	AY.34.1	2022-01-05	VOC Delta GK/478K.V1 (B.1.617.2+AY.x) first detected in India	(N_G215C,Spike_T95I,N_D63G,N_R203M,NSP12_G671S,NSP2_A419V,NS3_S26L,NSP4_C296F,Spike_P681R,Spike_R158del,NSP3_P1228L,NS8_F3L,NS7a_V82A,NSP3_A488S,Spike_F157del,NSP4_T492I,Spike_Q677H,NSP14_A394V,Spike_T19R,NS7a_T120I,N_D377Y,M_I82T,Spike_D950N,NS7b_T40I,NSP13_P77L,NSP14_M72I,NS7a_G38V,Spike_E156G,NSP3_P1469S,Spike_T478K,Spike_L1265F,NS7a_V93I,NSP6_T77A,NSP3_E119D,NSP12_P323L,Spike_D614G,N_L230F,NSP4_V167L,Spike_L452R)	2022-01-11		TRUE	TRUE		0.00298147	0.37894	South America	Peru	Amazonas	?
Paraguay/631658/2021	betacoronavirus	EPI_ISL_6944368	2021-01-31		29860	Human	unknown	unknown	GR	B.1.1.28	2022-01-05		(NSP15_D91Y,NSP3_S702P,NSP3_E121G,N_R203K,N_P13S,NS8_T11I,N_G204R,Spike_G181V,N_T366del,NSP7_L71F,N_S23P,NSP3_F1703L,NSP12_P323L,NSP3_H1274Y,Spike_D614G,Spike_R246T,Spike_Y144del,Spike_V1176F,NSP13_L428F)	2021-12-01		TRUE	TRUE			0.379873	South America	Paraguay	?	?
USA/CA-CDPH-3000122140/2021	betacoronavirus	EPI_ISL_8398796	2021-07-18		29860	Human	unknown	unknown	GK	AY.102	2022-01-05	VOC Delta GK/478K.V1 (B.1.617.2+AY.x) first detected in India	(N_G215C,Spike_T95I,N_D63G,N_R203M,NSP3_H1702L,NSP12_G671S,NS3_S26L,NS3_L140F,NS3_W69C,Spike_P681R,Spike_R158del,NSP3_P1228L,NSP2_L508F,NS7a_V82A,NSP3_A488S,Spike_F157del,NSP4_T492I,NSP14_A394V,Spike_T19R,NS7a_T120I,N_D377Y,M_I82T,Spike_D950N,NS7b_T40I,NSP13_P77L,Spike_E156G,NSP3_P1469S,Spike_T478K,NSP6_T77A,NSP12_P323L,Spike_D614G,NSP4_V167L,Spike_L452R)	2022-01-05		TRUE			0.0119223	0.379271	North America	USA	California	Merced County
USA/TX-DSHS-1506/2020	betacoronavirus	EPI_ISL_683421	2020-06-22		29814	Human	unknown	unknown	GH	B.1	2022-01-05		(NSP16_S33R,NS3_Q57H,NSP2_T85I,N_R209I,NSP12_P323L,Spike_D614G)	2020-12-09		TRUE			0.0484672	0.380909	North America	USA	Texas	Hidalgo
South_Korea/KDCA24466/2021	betacoronavirus	EPI_ISL_8403435	2021-12-17		29883	Human	17	Female	GK	AY.122	2022-01-05	VOC Delta GK/478K.V1 (B.1.617.2+AY.x) first detected in India	(N_G215C,N_D63G,N_R203M,NSP8_T187I,NSP12_G671S,NSP16_P134S,NS3_L85F,NS3_S26L,Spike_P681R,Spike_R158del,NSP3_P1228L,NSP12_D879G,NS7a_V82A,NSP3_A488S,Spike_F157del,NSP4_T492I,NSP14_A394V,Spike_T19R,NS7a_T120I,NSP2_K81N,N_D377Y,M_I82T,NSP3_M914I,Spike_D950N,NSP16_Q28K,NS7b_T40I,NSP13_P77L,Spike_E156G,NSP3_P1469S,Spike_T478K,NS7a_P45L,NSP6_T77A,NSP12_P323L,Spike_D614G,NSP4_V167L,Spike_L452R)	2022-01-05		TRUE	TRUE			0.379011	Asia	South Korea	?	?
Gambia/75072/2021	betacoronavirus	EPI_ISL_8401609	2021-09-18		29775	Human	27	Male	GK	AY.34.1	2022-01-05	VOC Delta GK/478K.V1 (B.1.617.2+AY.x) first detected in India	(N_G215C,N_D63G,N_R203M,NSP12_G671S,NSP3_L312F,NS3_S26L,NSP4_C296F,Spike_P681R,NS8_V62L,NSP3_P1228L,NS7a_V82A,NSP3_A488S,NSP4_T492I,Spike_Q677H,NSP14_A394V,Spike_T19R,NS7a_T120I,NSP12_V472I,N_D377Y,M_I82T,Spike_D950N,NS7b_T40I,NSP13_P77L,NSP14_M72I,Spike_D1163Y,NSP3_P1469S,Spike_T478K,Spike_L1265F,NSP6_T77A,NSP12_P323L,Spike_D614G,N_L230F,NSP3_L672F,NSP4_V167L,Spike_L452R)	2022-01-05		TRUE			0.0462804	0.38085	Africa	Gambia	Kombo	?
South_Africa/R12701-20/2020	betacoronavirus	EPI_ISL_504231	2020-06-16		29867	Human	40	Female	GR	C.1	2022-01-05		(NS3_V255del,NSP5_G15S,N_R203K,NSP3_T428I,NSP8_G29S,N_G204R,NSP3_L1870R,N_Q384H,NSP12_P323L,Spike_D614G)	2020-08-01		TRUE			0.0318412	0.379721	Africa	South Africa	North West	?
Brazil/SP-IB_144822/2021	betacoronavirus	EPI_ISL_8401276	2021-12-13		29879	Human	unknown	unknown	GK	AY.3	2022-01-05	VOC Delta GK/478K.V1 (B.1.617.2+AY.x) first detected in India	(N_G215C,N_D63G,N_R203M,NSP12_G671S,NSP6_I162V,Spike_R246I,NS3_S26L,Spike_P681R,Spike_R158del,NSP3_P1228L,NS7a_V82A,NSP3_A488S,Spike_F157del,NSP4_T492I,NSP14_A394V,Spike_T19R,NS7a_T120I,NSP3_T1022I,N_D377Y,M_I82T,N_P142S,Spike_D950N,NSP3_T1456I,Spike_G1219V,NS7b_T40I,NSP13_P77L,Spike_E156G,NSP3_P1469S,NSP16_D26G,Spike_T478K,NSP14_A353V,NSP6_T77A,NSP12_P323L,Spike_D614G,NSP4_V167L,Spike_L452R)	2022-01-05		TRUE	TRUE		0.00163995	0.379182	South America	Brazil	Sao Paulo	?
Italy/VEN-SR-67-B/2020	betacoronavirus	EPI_ISL_1064114	2020-02-22		29853	Human	unknown	Male	V	B	2022-01-05		(NS3_G251V,NSP6_L37F)	2021-02-24		TRUE	TRUE			0.380163	Europe	Italy	Veneto	Padua
USA/AL-CDC-ASC210309291/2021	betacoronavirus	EPI_ISL_6647111	2021-10-03		29823	Human	65	Male	GK	AY.39.1	2022-01-05	VOC Delta GK/478K.V1 (B.1.617.2+AY.x) first detected in India	(N_G215C,NS7b_M24I,Spike_T95I,N_D63G,N_R203M,NSP12_G671S,NSP16_Q238H,NS3_S26L,Spike_P681R,Spike_R158del,NSP3_P1228L,NS7a_V82A,NSP3_A488S,Spike_F157del,NSP4_T492I,NSP14_A394V,Spike_T19R,N_D377Y,M_I82T,Spike_D950N,NS7b_T40I,NSP13_P77L,Spike_E156G,NSP3_P1469S,Spike_T478K,NS7a_V71I,NSP6_T77A,NS8_S54L,NSP12_P323L,Spike_D614G,NSP4_V167L,Spike_L452R,NSP3_N1264D)	2021-11-23		TRUE	TRUE		0.000435905	0.379671	North America	USA	Alabama	?
South_Korea/KDCA25170/2021	betacoronavirus	EPI_ISL_8616949	2021-12-25		29887	Human	13	Male	GK	AY.69	2022-01-05	VOC Delta GK/478K.V1 (B.1.617.2+AY.x) first detected in India	(N_D63G,N_R203M,NSP12_G671S,NSP3_I707V,NSP6_T181I,NS3_S26L,N_D144V,NSP15_D128H,Spike_P681R,NS3_A110S,Spike_R158del,NSP6_I50V,NSP4_K12R,NS7a_V82A,Spike_F157del,Spike_T19R,NS7a_T120I,NSP4_V293I,Spike_A222V,N_D377Y,M_I82T,NSP6_V149A,Spike_D950N,NSP3_P822L,NSP13_P77L,Spike_E156G,NSP3_T626I,Spike_I794L,NSP4_A446V,Spike_T478K,NS8_G66V,NSP12_P323L,Spike_D614G,NSP13_V210I,Spike_L452R)	2022-01-12		TRUE	TRUE			0.379262	Asia	South Korea	?	?
Australia/VIC1883/2020	betacoronavirus	EPI_ISL_480598	2020-05-02		29802	Human	31	Male	GH	B.1.338	2022-01-05		(NSP3_A1311V,NS3_Q57H,NSP2_T85I,NSP12_P323L,Spike_D614G)	2020-07-02		TRUE			0.0230865	0.379109	Oceania	Australia	Victoria	?
South_Africa/NICD-N23458/2021	betacoronavirus	EPI_ISL_8616702	2021-11-24		29751	Human	28	Female	GRA	BA.1	2022-01-05	VOC Omicron GRA (B.1.1.529+BA.*) first detected in Botswana/Hong Kong/South Africa	(NSP5_P132H,Spike_H69del,Spike_T95I,Spike_A67V,Spike_S373P,Spike_Q493R,Spike_N969K,Spike_H655Y,Spike_N856K,N_R203K,Spike_G142D,NSP3_A1892T,Spike_Q954H,N_P13L,NSP3_L1266I,Spike_N501Y,N_R32del,M_Q19E,Spike_N440K,NSP4_T492I,NSP6_L105del,Spike_N679K,Spike_N764K,Spike_L212I,NSP6_G107del,Spike_Y505H,NSP6_I189V,Spike_T547K,M_D3G,Spike_D796Y,N_G204R,Spike_T478K,Spike_V143del,M_A63T,Spike_G496S,Spike_K417N,NSP6_S106del,Spike_S371L,Spike_G339D,NSP3_S1265del,NSP14_I42V,Spike_P681H,Spike_Y144del,Spike_ins214EPE,N_S33del,Spike_S375F,Spike_Q498R,Spike_G446S,Spike_S477N,N_E31del,NSP3_K38R,Spike_N211del,Spike_E484A,E_T9I,Spike_V70del,Spike_L981F,NSP12_P323L,Spike_D614G,Spike_Y145del)	2022-01-12		TRUE				0.379718	Africa	South Africa	Mpumalanga	?
South_Korea/KDCA9145s/2021	betacoronavirus	EPI_ISL_8422377	2021-09-30		3816	Human	19	Male	O	None	2022-01-05		(Spike_D950N,Spike_E156G,Spike_G142D,Spike_Y1209stop,Spike_T478K,Spike_P681R,Spike_R158del,Spike_R765P,Spike_D614G,Spike_L452R,Spike_F157del,Spike_A771T,Spike_T19R,Spike_A222V)	2022-01-06						0.372117	Asia	South Korea	?	?
Seychelles/SS4647/2021	betacoronavirus	EPI_ISL_8424593	2021-11-03		29764	Human	42	Male	GK	AY.122	2022-01-05	VOC Delta GK/478K.V1 (B.1.617.2+AY.x) first detected in India	(N_G215C,N_D63G,N_R203M,NSP12_G671S,Spike_G142D,NS3_S26L,NS3_D155Y,Spike_P681R,Spike_R158del,NSP3_P1228L,NS7a_V82A,Spike_F157del,NSP3_A488S,NSP4_T492I,NSP14_A394V,Spike_T19R,NS7a_T120I,NSP2_K81N,N_D377Y,M_I82T,Spike_D950N,NS7b_T40I,NSP13_P77L,Spike_E156G,Spike_T478K,NSP6_T77A,NSP12_P323L,Spike_D614G,NSP4_V167L,Spike_L452R,NS7a_E22D)	2022-01-06		TRUE			0.0358823	0.380088	Africa	Seychelles	?	?
USA/NH-CDC-ASC210576365/2021	betacoronavirus	EPI_ISL_8828130	2021-12-29		29799	Human	24	Female	GRA	BA.1	2022-01-05	VOC Omicron GRA (B.1.1.529+BA.*) first detected in Botswana/Hong Kong/South Africa	(NSP5_P132H,Spike_H69del,Spike_T95I,Spike_A67V,Spike_S373P,Spike_Q493R,Spike_N969K,Spike_H655Y,Spike_N856K,N_R203K,Spike_G142D,NSP3_A1892T,Spike_Q954H,N_P13L,NSP3_L1266I,Spike_N501Y,N_R32del,M_Q19E,NSP4_T492I,NSP6_L105del,Spike_N679K,Spike_N764K,Spike_L212I,NSP6_G107del,Spike_Y505H,Spike_R346K,NSP6_I189V,Spike_T547K,M_D3G,Spike_D796Y,N_G204R,Spike_T478K,Spike_V143del,M_A63T,Spike_G496S,NSP6_S106del,Spike_S371L,Spike_G339D,NSP3_S1265del,NSP14_I42V,Spike_P681H,Spike_Y144del,Spike_ins214EPE,N_S33del,Spike_S375F,Spike_Q498R,Spike_S477N,N_E31del,NSP3_K38R,Spike_N211del,Spike_E484A,E_T9I,Spike_V70del,Spike_L981F,NSP12_P323L,Spike_D614G,Spike_Y145del)	2022-01-19		TRUE			0.00506728	0.37925	North America	USA	New Hampshire	?
South_Korea/KDCA25603/2021	betacoronavirus	EPI_ISL_8617347	2021-12-28		29887	Human	73	Male	GK	AY.122	2022-01-05	VOC Delta GK/478K.V1 (B.1.617.2+AY.x) first detected in India	(N_G215C,N_D63G,N_R203M,NSP12_G671S,NSP16_P134S,NS3_S26L,Spike_P681R,Spike_R158del,NSP3_P1228L,NS7a_V82A,NSP3_A488S,Spike_F157del,NSP4_T492I,NSP14_A394V,Spike_T19R,NS7a_T120I,NSP2_K81N,N_D377Y,M_I82T,Spike_D950N,NS7b_T40I,NSP3_T749I,NSP13_P77L,Spike_E156G,NS3_H93Y,NSP3_P1469S,Spike_T478K,NS7a_P45L,NSP6_T77A,NSP12_P323L,Spike_D614G,NSP4_V167L,Spike_L452R)	2022-01-12		TRUE	TRUE			0.378994	Asia	South Korea	?	?
Bangladesh/icddrb-GSB06-087/2021	betacoronavirus	EPI_ISL_8408928	2021-12-07		29843	Human	35	Male	GK	AY.131	2022-01-05	VOC Delta GK/478K.V1 (B.1.617.2+AY.x) first detected in India	(Spike_E484Q,N_G215C,Spike_T95I,N_D63G,N_R203M,NSP12_G671S,NS3_S26L,M_H125Y,Spike_P681R,Spike_R158del,NSP3_P1228L,NS7a_V82A,NSP3_A488S,Spike_F157del,NSP4_T492I,NSP14_A394V,Spike_T19R,NS7a_T120I,Spike_N501T,N_D377Y,NSP12_P323F,NSP15_V127F,M_I82T,Spike_D950N,NS7b_T40I,NS8_S54stop,Spike_G446V,NSP13_P77L,Spike_E156G,NSP3_P1469S,Spike_T478K,NSP6_T77A,NSP14_T31I,Spike_D614G,NSP4_V167L,Spike_L452R,NSP2_D582G)	2022-01-06		TRUE	TRUE			0.379553	Asia	Bangladesh	Cox,s Bazar	Sadar
Algeria/79727/2021	betacoronavirus	EPI_ISL_8421065	2021-09-10		29769	Human	41	Female	GK	B.1.617.2	2022-01-05	VOC Delta GK/478K.V1 (B.1.617.2+AY.x) first detected in India	(N_G215C,N_D63G,N_R203M,NSP12_G671S,NS3_S26L,Spike_P681R,Spike_R158del,NSP3_P1228L,NS7a_L116P,NS7a_V82A,NSP3_A488S,Spike_F157del,NSP4_T492I,NSP14_A394V,Spike_T19R,NS7a_T120I,N_D377Y,M_I82T,Spike_D950N,NS7b_T40I,NSP13_P77L,Spike_E156G,NSP3_P1469S,Spike_T478K,NSP6_T77A,NSP12_P323L,Spike_D614G,Spike_L452R,NSP4_V167L,NSP6_Q208R)	2022-01-06		TRUE			0.0191474	0.37991	Africa	Algeria	Bejaia	?
Botswana/R63B15_BHP_121160946/2021	betacoronavirus	EPI_ISL_8608050	2021-12-28		29713	Human	36	Male	GRA	BA.1	2022-01-05	VOC Omicron GRA (B.1.1.529+BA.*) first detected in Botswana/Hong Kong/South Africa	(NSP5_P132H,Spike_T95I,Spike_A67V,Spike_K417N,Spike_S373P,Spike_Q493R,Spike_N969K,Spike_H655Y,Spike_N856K,N_R203K,Spike_S371L,NSP3_A1892T,Spike_Q954H,Spike_G339D,Spike_N501Y,NSP14_I42V,Spike_P681H,M_Q19E,Spike_N440K,NSP4_T492I,Spike_S375F,Spike_Q498R,Spike_G446S,NSP3_H446Y,Spike_N679K,NSP3_T1004I,Spike_N764K,Spike_S477N,Spike_Y505H,NSP3_K38R,NSP6_I189V,Spike_T547K,M_D3G,Spike_D796Y,Spike_E484A,N_G204R,Spike_T478K,E_T9I,Spike_L981F,M_A63T,Spike_D614G,Spike_G496S)	2022-01-12		TRUE			0.0277993	0.378509	Africa	Botswana	Southern East	Gaborone
South_Africa/NICD-N25153/2021	betacoronavirus	EPI_ISL_8616806	2021-12-14		29751	Human	39	Male	GRA	BA.1	2022-01-05	VOC Omicron GRA (B.1.1.529+BA.*) first detected in Botswana/Hong Kong/South Africa	(NSP5_P132H,Spike_H69del,Spike_T95I,Spike_A67V,Spike_S373P,Spike_Q493R,Spike_N969K,Spike_H655Y,Spike_N856K,N_R203K,Spike_G142D,NSP3_A1892T,Spike_Q954H,N_P13L,NSP3_L1266I,Spike_N501Y,N_R32del,M_Q19E,Spike_N440K,NSP4_T492I,NSP6_L105del,Spike_N679K,Spike_N764K,Spike_L212I,NSP6_G107del,Spike_Y505H,NSP6_I189V,Spike_T547K,M_D3G,Spike_D796Y,N_G204R,Spike_T478K,Spike_V143del,M_A63T,Spike_G496S,Spike_K417N,NSP6_S106del,Spike_S371L,Spike_G339D,NSP3_S1265del,NSP14_I42V,Spike_P681H,Spike_Y144del,Spike_ins214EPE,N_S33del,Spike_S375F,Spike_Q498R,Spike_G446S,Spike_S477N,N_E31del,NSP3_K38R,Spike_N211del,Spike_E484A,E_T9I,Spike_V70del,Spike_L981F,NSP12_P323L,Spike_D614G,Spike_Y145del)	2022-01-12		TRUE				0.379718	Africa	South Africa	North West	?
Australia/QLD4485/2021	betacoronavirus	EPI_ISL_8598311	2021-12-24		29799	Human	unknown	unknown	GRA	BA.1	2022-01-05	VOC Omicron GRA (B.1.1.529+BA.*) first detected in Botswana/Hong Kong/South Africa	(NSP5_P132H,Spike_H69del,Spike_T95I,Spike_A67V,Spike_S373P,Spike_Q493R,Spike_N969K,Spike_H655Y,Spike_N856K,N_R203K,Spike_G142D,NSP3_A1892T,Spike_Q954H,N_P13L,NSP3_L1266I,Spike_N501Y,M_Q19E,Spike_N440K,NSP4_T492I,Spike_N679K,Spike_N764K,NSP6_G107del,Spike_Y505H,NSP6_I189V,Spike_T547K,M_D3G,Spike_D796Y,N_G204R,Spike_T478K,Spike_V143del,M_A63T,Spike_G496S,NSP3_V1069I,N_A218T,Spike_K417N,NSP6_S106del,Spike_S371L,Spike_G339D,NSP3_S1265del,NSP14_I42V,Spike_P681H,Spike_Y144del,Spike_S375F,Spike_Q498R,Spike_G446S,Spike_S477N,NSP3_K38R,Spike_E484A,E_T9I,Spike_V70del,Spike_L981F,NSP12_P323L,Spike_D614G,Spike_Y145del)	2022-01-12		TRUE			0.00151012	0.37968	Oceania	Australia	Queensland	?
Thailand/DMSc-06212/2021	betacoronavirus	EPI_ISL_8840525	2021-12-25		29809	Human	unknown	Male	GK	AY.79	2022-01-05	VOC Delta GK/478K.V1 (B.1.617.2+AY.x) first detected in India	(N_G215C,N_D63G,NSP3_V1603A,N_R203M,NSP12_G671S,NS3_S26L,Spike_P681R,Spike_R158del,NSP3_P1228L,NSP4_T83I,NS7a_V82A,NSP3_A488S,Spike_F157del,NSP4_T492I,NSP14_A394V,Spike_T19R,NS7a_T120I,N_D377Y,M_I82T,M_I201V,Spike_D950N,NS7b_T40I,NSP13_P77L,Spike_M1233T,Spike_E156G,NSP2_L213F,NSP3_P1469S,Spike_T478K,NSP6_T77A,NSP2_G481S,NSP12_P323L,Spike_D614G,NSP4_V167L,Spike_L452R,NS7a_G42C)	2022-01-19		TRUE	TRUE			0.379483	Asia	Thailand	Prachuap Khiri Khan	?
Australia/VIC31670/2021	betacoronavirus	EPI_ISL_8642348	2021-12-24		29753	Human	unknown	Male	GRA	BA.1	2022-01-05	VOC Omicron GRA (B.1.1.529+BA.*) first detected in Botswana/Hong Kong/South Africa	(NSP5_P132H,Spike_H69del,Spike_T95I,Spike_A67V,Spike_S373P,Spike_Q493R,Spike_N969K,Spike_H655Y,Spike_N856K,N_R203K,Spike_G142D,NSP3_A1892T,Spike_Q954H,N_P13L,Spike_N501Y,NS3_Q185H,M_Q19E,Spike_N440K,NSP6_L105del,Spike_N679K,Spike_N764K,NSP6_G107del,Spike_Y505H,NSP6_I189V,Spike_T547K,M_D3G,Spike_D796Y,N_G204R,Spike_T478K,Spike_V143del,M_A63T,Spike_G496S,NSP3_V1069I,Spike_K417N,NSP6_S106del,Spike_S371L,Spike_G339D,NSP14_I42V,Spike_P681H,Spike_Y144del,Spike_S375F,Spike_Q498R,Spike_G446S,Spike_S477N,Spike_E484A,Spike_V70del,Spike_L981F,NSP12_P323L,Spike_D614G,Spike_Y145del)	2022-01-13		TRUE		TRUE	0.208685	0.378143	Oceania	Australia	Victoria	?
South_Africa/NICD-N23404/2021	betacoronavirus	EPI_ISL_8616655	2021-11-23		29751	Human	40	Female	GRA	BA.1	2022-01-05	VOC Omicron GRA (B.1.1.529+BA.*) first detected in Botswana/Hong Kong/South Africa	(NSP5_P132H,Spike_H69del,Spike_T95I,Spike_A67V,Spike_S373P,Spike_Q493R,Spike_N969K,Spike_H655Y,Spike_N856K,N_R203K,Spike_G142D,NSP3_A1892T,Spike_Q954H,N_P13L,NSP3_L1266I,Spike_N501Y,N_R32del,M_Q19E,Spike_N440K,NSP4_T492I,NSP6_L105del,Spike_N679K,Spike_N764K,Spike_L212I,NSP6_G107del,Spike_Y505H,NSP6_I189V,Spike_T547K,M_D3G,Spike_D796Y,N_G204R,Spike_T478K,Spike_V143del,M_A63T,Spike_G496S,NSP3_V1069I,Spike_K417N,NSP6_S106del,Spike_S371L,Spike_G339D,NSP3_S1265del,NSP14_I42V,Spike_P681H,Spike_Y144del,NSP2_P191L,Spike_ins214EPE,N_S33del,Spike_S375F,Spike_Q498R,Spike_G446S,Spike_S477N,N_E31del,NSP3_K38R,Spike_N211del,Spike_E484A,E_T9I,Spike_V70del,Spike_L981F,NSP12_P323L,Spike_D614G,Spike_Y145del)	2022-01-12		TRUE			6.72246e-05	0.379643	Africa	South Africa	Gauteng	?
Spain/CL-COV20021/2021	betacoronavirus	EPI_ISL_8650344	2021-12-12		29797	Human	40	Female	GK	AY.43	2022-01-05	VOC Delta GK/478K.V1 (B.1.617.2+AY.x) first detected in India	(N_G215C,N_D63G,N_R203M,NSP12_G671S,NSP14_I87V,Spike_G142D,NSP15_Q19H,NS3_S26L,Spike_P681R,Spike_R158del,NSP3_P1228L,NS3_E261stop,NS7a_V82A,NSP3_A488S,Spike_F157del,NSP4_T492I,NSP14_A394V,Spike_T19R,NS7a_T120I,N_D377Y,M_I82T,Spike_D950N,N_Q9L,NS7b_T40I,NSP13_P77L,Spike_E156G,NSP3_P1469S,Spike_E484A,Spike_T478K,NSP12_E522D,NSP12_L838I,NSP6_T77A,NSP12_P323L,Spike_D614G,NSP4_V167L,Spike_L452R)	2022-01-13		TRUE	TRUE			0.379468	Europe	Spain	Castilla y Leon	?
New_Zealand/21MV3820/2021	betacoronavirus	EPI_ISL_8648648	2021-12-30		29704	Human	unknown	Male	GK	AY.39.1.1	2022-01-05	VOC Delta GK/478K.V1 (B.1.617.2+AY.x) first detected in India	(N_G215C,Spike_T95I,N_D63G,N_R203M,NSP12_G671S,NSP16_Q238H,Spike_G142D,NS3_S26L,Spike_P681R,Spike_R158del,NSP3_P1228L,NSP4_T204I,NS7a_V82A,NSP3_A488S,Spike_F157del,NSP4_T492I,NSP14_A394V,Spike_T19R,NS7a_T120I,N_D377Y,M_I82T,NS7a_V104del,Spike_D950N,NSP14_L508F,NS7b_T40I,NSP13_P77L,Spike_E156G,NS7a_L102del,NSP3_P1469S,Spike_T478K,NS7a_V71I,NSP6_T77A,NSP12_P323L,Spike_D614G,NSP4_V167L,Spike_L452R,NS7a_I103del)	2022-01-13		TRUE	TRUE			0.379545	Oceania	New Zealand	Counties Manukau	?
Brazil/SP-IB_145649/2021	betacoronavirus	EPI_ISL_8687776	2021-12-14		29516	Human	13	Female	G	AY.43.2	2022-01-05	VOC Delta GK/478K.V1 (B.1.617.2+AY.x) first detected in India	(M_I82T,N_D63G,Spike_D950N,N_Q9L,NS7b_T40I,NSP12_G671S,NSP13_P77L,NS8_Q18stop,NS3_S26L,NSP12_L838I,Spike_P681R,Spike_D138Y,NSP6_T77A,NSP3_G337C,NSP3_P1228L,NSP12_P323L,Spike_D614G,NSP4_V167L,Spike_L452R,NSP4_T492I,NSP14_A394V,Spike_T19R)	2022-01-13		TRUE		TRUE	0.147954	0.379538	South America	Brazil	Sao Paulo	?
Brazil/SP-IB_119023/2021	betacoronavirus	EPI_ISL_8649619	2021-07-11		29883	Human	unknown	unknown	GR	P.1	2022-01-05	VOC Gamma GR/501Y.V3 (P.1+P.1.x) first detected in Brazil/Japan	(Spike_R190S,NSP6_S106del,Spike_H655Y,Spike_E484K,N_R203K,Spike_K417T,Spike_E1202Q,Spike_T1027I,NSP3_A1561V,NSP5_A285T,Spike_D138Y,Spike_N501Y,NS3_S253P,NSP1_S167R,Spike_L18F,N_P80R,Spike_T20N,NSP16_P37H,NSP3_K977Q,NS8_A55V,NSP6_G107del,NS8_A65V,NSP6_F108del,NSP3_E405K,NSP3_S370L,N_G204R,NS8_E92K,Spike_P26S,NSP12_P323L,Spike_D614G,Spike_V1176F,NSP13_E341D)	2022-01-13		TRUE	TRUE		0.000301175	0.379059	South America	Brazil	Sao Paulo	?
South_Africa/SU-NHLS_3717/2021	betacoronavirus	EPI_ISL_8649363	2021-12-21		29658	Human	44	Male	GRA	BA.1	2022-01-05	VOC Omicron GRA (B.1.1.529+BA.*) first detected in Botswana/Hong Kong/South Africa	(NSP5_P132H,Spike_K417N,Spike_S373P,NSP6_S106del,Spike_Q493R,Spike_N969K,Spike_H655Y,Spike_N856K,N_R203K,Spike_S371L,NSP3_A1892T,Spike_Q954H,Spike_G339D,NSP3_L1266I,Spike_N501Y,NSP3_S1265del,NSP14_I42V,Spike_P681H,M_Q19E,Spike_N440K,NSP4_T492I,Spike_S375F,NSP5_T225I,NSP6_L105del,Spike_Q498R,Spike_G446S,Spike_N679K,Spike_N764K,Spike_S477N,NSP6_G107del,Spike_Y505H,NSP3_K38R,Spike_R346K,NSP6_I189V,Spike_T547K,M_D3G,Spike_D796Y,Spike_E484A,N_G204R,Spike_T478K,E_T9I,Spike_L981F,M_A63T,NSP12_P323L,Spike_D614G,Spike_G496S)	2022-01-13		TRUE		TRUE	0.0588037	0.37895	Africa	South Africa	Western Cape	Cape Town Metro
Germany/NI-RKI-I-424933/2021	betacoronavirus	EPI_ISL_8673189	2021-12-22		29860	Human	unknown	unknown	GK	B.1.617.2	2022-01-05	VOC Delta GK/478K.V1 (B.1.617.2+AY.x) first detected in India	(N_G215C,N_D63G,N_R203M,NSP12_G671S,NSP13_I334V,Spike_G142D,NSP3_A1262T,NSP12_K91R,NS3_S26L,NSP14_A360S,Spike_P681R,Spike_R158del,NSP3_P1228L,NS8_E106stop,NSP4_T83I,NS7a_V82A,NSP3_A488S,Spike_F157del,NSP4_T492I,NSP12_K160N,NSP14_A394V,Spike_T19R,NS7a_T120I,NS6_T10N,N_D377Y,M_I82T,Spike_D950N,NS7b_T40I,NSP13_P77L,NSP14_A119V,Spike_E156G,NSP3_P1469S,Spike_T478K,NSP6_T77A,NSP12_P323L,Spike_D614G,NSP4_V167L,Spike_L452R,Spike_G1167V)	2022-01-13		TRUE	TRUE		0.00545881	0.378624	Europe	Germany	Lower Saxony	?
USA/CA-CDPH-3000012839/2021	betacoronavirus	EPI_ISL_8634482	2021-02-11		29849	Human	unknown	unknown	G	B.1	2022-01-05		(N_D377Y,NSP6_Y196C,NS3_L52F,N_S194L,NSP13_R442Q,NSP12_M124I,NSP12_P323L,Spike_D614G,Spike_A520S,NSP12_V354L)	2022-01-12		TRUE	TRUE		0.00489129	0.379692	North America	USA	California	Alameda County
Wuhan/WIV06/2019	betacoronavirus	EPI_ISL_402129	2019-12-30		29854	Human	40	Male	L	B	2022-01-05		()	2020-01-18		TRUE	TRUE			0.380251	Asia	China	Hubei	Wuhan
Lithuania/LTU000_MP_GA10/2021	betacoronavirus	EPI_ISL_8675702	2021-06-08		29715	Human	62	Male	GR	B.1.1.7	2022-01-05	VOC Alpha 202012/01 GRY (B.1.1.7+Q.x) first detected in the UK	(NSP6_K109del,Spike_H69del,NS8_Q27stop,NSP3_T183I,Spike_T716I,N_R203K,Spike_A570D,NSP13_K460R,NSP13_P78S,NSP3_I1412T,NS8_R52I,Spike_Y144del,NSP2_T153M,NSP6_G107del,NSP3_A890D,NSP15_K259N,Spike_D1118H,NSP6_F108del,NS8_Y73C,N_G204R,Spike_V70del,NSP6_S106N,NSP12_P323L,Spike_D614G,Spike_S982A,N_S235F)	2022-01-13		TRUE		TRUE	0.0708733	0.377993	Europe	Lithuania	Marijampoles	?
Australia/VIC31545/2021	betacoronavirus	EPI_ISL_8642975	2021-12-26		29759	Human	26	Female	GRA	BA.1	2022-01-05	VOC Omicron GRA (B.1.1.529+BA.*) first detected in Botswana/Hong Kong/South Africa	(NSP5_P132H,Spike_H69del,Spike_T95I,Spike_A67V,Spike_S373P,Spike_Q493R,Spike_N969K,Spike_H655Y,Spike_N856K,N_R203K,Spike_G142D,NSP3_A1892T,Spike_Q954H,N_P13L,Spike_N501Y,M_Q19E,Spike_N440K,NSP4_T492I,NSP6_L105del,Spike_N679K,Spike_N764K,Spike_L212I,NSP6_G107del,Spike_Y505H,NSP6_I189V,Spike_T547K,M_D3G,Spike_D796Y,N_G204R,Spike_T478K,Spike_V143del,M_A63T,Spike_G496S,NSP3_V1069I,Spike_K417N,NSP6_S106del,Spike_S371L,Spike_G339D,NSP14_I42V,Spike_P681H,Spike_Y144del,Spike_ins214EPE,Spike_S375F,Spike_Q498R,Spike_G446S,Spike_S477N,NSP3_K38R,Spike_N211del,Spike_E484A,E_T9I,Spike_V70del,Spike_L981F,NSP12_P323L,Spike_D614G,Spike_Y145del)	2022-01-13		TRUE			0.0267818	0.379843	Oceania	Australia	Victoria	?
Switzerland/BE-UHB-40388300901/2020	betacoronavirus	EPI_ISL_3710223	2020-01-10		29642	Human	unknown	unknown	GRY	B.1.1.7	2022-01-05	VOC Alpha 202012/01 GRY (B.1.1.7+Q.x) first detected in the UK	(Spike_H69del,NS7a_K53del,NS7a_V104L,NS7a_T115S,NSP3_T183I,NS7a_V108M,NS7a_L56del,NS7a_P84L,N_R203K,NS7a_F101L,NS7a_V74T,NS7a_I103F,NS7a_R78K,NS7a_D51S,NS7a_V82I,NS7a_E91del,NS7a_F109L,Spike_N501Y,NS7a_A64S,NS7a_T61del,NS7a_F65Y,NS7a_G70S,NS7a_A55del,NS7a_R89del,NS7a_C58del,NS7a_L96C,NS7a_P68G,NS7a_S83E,NS7a_L112F,NS7a_Y97F,NS7a_P45del,NS7a_E92D,NS7a_C113W,NS7a_I88del,NS7a_K117E,NSP6_G107del,NS7a_F46del,NS8_Y73C,N_G204R,NS7a_A106L,NS7a_S98L,NS7a_P99A,NS7a_ins75LHT,N_D3L,NS7a_V93F,N_S235F,NS7a_A79D,NS8_Q27stop,NS7a_A105V,NS7a_S81M,NS7a_E95L,Spike_T716I,NSP6_S106del,Spike_A570D,NS7a_K85S,NS7a_A50L,NS7a_T57del,NS7a_K72Y,NSP3_I1412T,NS8_R52I,NS7a_H47del,Spike_P681H,NS7a_Y75L,Spike_Y144del,NS7a_F54del,NSP2_L550F,NS7a_A66C,NS7a_D69N,NS7a_Q94Y,NS7a_F87I,NS7a_S60del,NSP3_A890D,NS7a_I100F,Spike_D1118H,NSP6_F108del,NS7a_H73N,Spike_V70del,NS7a_Q62del,NS7a_Q90del,NSP12_P323L,Spike_D614G,NS7a_L77K,Spike_S982A,NS7a_F59del,NS7a_T111I)	2021-08-26		TRUE	TRUE		0.00883881	0.378897	Europe	Switzerland	Bern	?
Peru/ARE-INS-12595/2021	betacoronavirus	EPI_ISL_8882512	2021-12-15		29880	Human	30	Male	GK	AY.119.1	2022-01-05	VOC Delta GK/478K.V1 (B.1.617.2+AY.x) first detected in India	(N_G215C,N_K373N,Spike_T95I,N_D63G,N_R203M,NSP12_G671S,Spike_I834T,NS3_S26L,Spike_P681R,Spike_R158del,NSP3_P1228L,NS7a_V82A,NSP3_A488S,Spike_F157del,NSP4_T492I,NSP14_A394V,Spike_T19R,NS7a_T120I,Spike_A222V,NSP3_A85V,N_D377Y,M_I82T,Spike_D950N,NS3_A54S,NS7b_T40I,NSP13_P77L,NSP14_A323S,NSP15_E233K,Spike_E156G,NSP2_T422I,NSP3_A1796V,NSP13_A368S,NSP3_P1469S,NSP4_A92V,Spike_T478K,NSP6_T77A,NS3_Q213H,NSP12_P323L,Spike_D614G,NSP4_V167L,Spike_L452R)	2022-01-20		TRUE	TRUE		0.000502008	0.378905	South America	Peru	Arequipa	?
Australia/VIC2910/2020	betacoronavirus	EPI_ISL_521741	2020-07-07		29815	Human	26	Female	GR	D.2	2022-01-05		(Spike_S477N,N_R203K,N_G204R,NSP2_I120F,NSP12_P323L,Spike_D614G,N_L230F)	2020-08-25		TRUE	TRUE			0.379876	Oceania	Australia	Victoria	?
Canada/BC-BCCDC-306237/2021	betacoronavirus	EPI_ISL_8908799	2021-12-16		29693	Human	50 - 59	Female	GRA	BA.1	2022-01-05	VOC Omicron GRA (B.1.1.529+BA.*) first detected in Botswana/Hong Kong/South Africa	(NSP5_P132H,Spike_H69del,Spike_T95I,Spike_A67V,Spike_S373P,Spike_Q493R,Spike_N969K,Spike_H655Y,Spike_N856K,N_R203K,Spike_G142D,NSP3_A1892T,Spike_Q954H,NSP3_L1266I,Spike_N501Y,M_Q19E,Spike_N440K,NSP4_T492I,NSP6_L105del,Spike_N679K,Spike_N764K,Spike_L212I,NSP6_G107del,Spike_Y505H,NSP6_I189V,Spike_T547K,M_D3G,Spike_D796Y,N_G204R,Spike_T478K,Spike_V143del,M_A63T,Spike_G496S,Spike_K417N,NSP6_S106del,Spike_S371L,Spike_G339D,NSP3_S1265del,NSP14_I42V,Spike_P681H,NS3_G174D,Spike_Y144del,Spike_ins214EPE,Spike_S375F,Spike_Q498R,Spike_G446S,Spike_S477N,NSP3_K38R,Spike_N211del,Spike_E484A,E_T9I,Spike_V70del,Spike_L981F,NSP12_P323L,Spike_D614G,Spike_Y145del)	2022-01-20		TRUE			0.0270106	0.378539	North America	Canada	British Columbia	?
Australia/VIC17033/2020	betacoronavirus	EPI_ISL_663695	2020-10-22		29797	Human	22	unknown	GR	D.2	2022-01-05		(NSP8_L9F,Spike_S477N,M_I168L,N_R203K,NSP5_P241S,Spike_L5F,N_G204R,NSP2_I120F,NSP12_P323L,Spike_D614G)	2020-11-30		TRUE	TRUE			0.37985	Oceania	Australia	Victoria	?
Canada/NS-NML-272080/2021	betacoronavirus	EPI_ISL_8710999	2021-12-11		29684	Human	60 - 69	Male	GRA	BA.1	2022-01-05	VOC Omicron GRA (B.1.1.529+BA.*) first detected in Botswana/Hong Kong/South Africa	(NSP5_P132H,Spike_H69del,Spike_T95I,Spike_A67V,Spike_S373P,Spike_Q493R,Spike_N969K,Spike_H655Y,Spike_N856K,N_R203K,Spike_G142D,NSP3_A1892T,Spike_Q954H,Spike_A701V,N_P13L,NSP3_L1266I,Spike_N501Y,N_R32del,M_Q19E,Spike_N440K,NSP4_T492I,NSP6_L105del,Spike_N679K,Spike_N764K,Spike_L212I,NSP6_G107del,Spike_Y505H,NSP6_I189V,Spike_T547K,Spike_N1192S,M_D3G,Spike_D796Y,N_G204R,Spike_T478K,Spike_V143del,M_A63T,Spike_G496S,NSP3_V1069I,Spike_K417N,NSP6_S106del,Spike_S371L,Spike_G339D,NSP3_S1265del,NSP14_I42V,Spike_P681H,Spike_Y144del,Spike_ins214EPE,N_S33del,Spike_S375F,Spike_Q498R,Spike_G446S,Spike_S477N,N_E31del,NSP3_K38R,Spike_N211del,Spike_E484A,E_T9I,Spike_V70del,Spike_L981F,NSP12_P323L,Spike_D614G,Spike_Y145del)	2022-01-14		TRUE			6.73764e-05	0.379658	North America	Canada	Nova Scotia	?
India/MH-KasturbaMCGM-ICMR-INSACOG-WG2028/2021	betacoronavirus	EPI_ISL_8713206	2021-12-22		29774	Human	29	Female	G	AY.112	2022-01-05	VOC Delta GK/478K.V1 (B.1.617.2+AY.x) first detected in India	(N_G215C,Spike_T95I,N_D63G,N_R203M,NSP12_G671S,NS3_L85F,Spike_G142D,NS3_S26L,Spike_P681R,NSP3_G797C,NSP3_P1228L,NS6_W27L,NSP14_S255I,NS7a_V82A,NSP3_A488S,NSP4_T492I,NSP14_A394V,Spike_T19R,NS7a_T120I,N_D377Y,M_I82T,Spike_D950N,NS7b_T40I,NSP13_P77L,NSP6_T77A,NSP12_P323L,Spike_D614G,Spike_ins214XXX,NSP4_V167L)	2022-01-14		TRUE			0.0347955	0.379672	Asia	India	Maharashtra	Mumbai
Peru/LIM-UPCH-1620/2020	betacoronavirus	EPI_ISL_8889913	2020-10-16		29803	Human	unknown	unknown	GR	C.4	2022-01-05		(NSP5_G15S,NS3_S40L,N_R203K,NSP3_T428I,Spike_A1078S,N_G204R,NSP13_T125N,NSP12_P323L,Spike_D614G)	2022-01-20		TRUE				0.379895	South America	Peru	Lima	Lima
Australia/VIC2006/2020	betacoronavirus	EPI_ISL_521903	2020-05-02		29842	Human	74	unknown	O	B.4.7	2022-01-05		(NSP2_V198I,NSP2_R27C,N_M322I,NS8_G8stop,Spike_E554D,NSP12_A878T,NSP14_D345G,NSP4_M33I,NSP6_L37F)	2020-08-25		TRUE	TRUE			0.379867	Oceania	Australia	Victoria	?
Australia/VIC2863/2020	betacoronavirus	EPI_ISL_521694	2020-07-03		29815	Human	19	Female	GR	D.2	2022-01-05		(Spike_S477N,N_R203K,N_G204R,NSP2_I120F,NSP12_P323L,Spike_D614G,N_L230F)	2020-08-25		TRUE	TRUE			0.379909	Oceania	Australia	Victoria	?
Mayotte/HCL021233065801/2021	betacoronavirus	EPI_ISL_8671168	2021-12-22		29747	Human	32	Female	GRA	BA.1	2022-01-05	VOC Omicron GRA (B.1.1.529+BA.*) first detected in Botswana/Hong Kong/South Africa	(NSP5_P132H,Spike_H69del,Spike_T95I,Spike_A67V,Spike_S373P,Spike_Q493R,Spike_N969K,Spike_H655Y,Spike_N856K,N_R203K,Spike_G142D,NSP3_A1892T,Spike_Q954H,N_P13L,NSP3_L1266I,Spike_N501Y,N_R32del,M_Q19E,NSP4_T492I,NSP6_L105del,Spike_N679K,Spike_N764K,Spike_L212I,NSP6_G107del,Spike_Y505H,NSP6_I189V,Spike_T547K,M_D3G,Spike_D796Y,N_G204R,Spike_T478K,Spike_V143del,M_A63T,Spike_G496S,NSP6_S106del,Spike_S371L,Spike_G339D,NSP3_S1265del,NSP14_I42V,Spike_P681H,NSP6_R233C,Spike_Y144del,Spike_ins214EPE,N_S33del,Spike_S375F,Spike_Q498R,Spike_S477N,N_E31del,NSP3_K38R,Spike_N211del,Spike_E484A,E_T9I,Spike_V70del,Spike_L981F,NSP12_P323L,Spike_D614G,Spike_Y145del)	2022-01-13		TRUE			0.0137829	0.379418	Africa	Mayotte	?	?
Trinidad_and_Tobago/84251/2021	betacoronavirus	EPI_ISL_8939383	2021-08-14		29606	Human	unknown	unknown	GR	P.1	2022-01-05	VOC Gamma GR/501Y.V3 (P.1+P.1.x) first detected in Brazil/Japan	(NS3_W149C,NSP6_S106del,Spike_H655Y,Spike_E484K,N_R203K,Spike_K417T,Spike_T1027I,Spike_D138Y,Spike_P1162S,Spike_N501Y,NS3_S253P,N_P80R,NSP3_K977Q,NSP3_T1303I,NSP6_G107del,NSP6_F108del,NSP3_S370L,N_G204R,NS8_E92K,NSP12_P323L,NSP5_K90R,Spike_D614G,N_A211V,Spike_V1176F,NSP13_E341D)	2022-01-21		TRUE		TRUE	0.170506	0.381831	South America	Trinidad and Tobago	?	?
Russia/SPE-CSP-473_S64/2020	betacoronavirus	EPI_ISL_8904647	2020-05-31		29878	Human	unknown	unknown	G	None	2022-01-05		(NSP16_P134S,NSP3_Y519F,Spike_D614G)	2022-01-20		TRUE		TRUE	0.374557	0.382565	Europe	Russia	Saint-Petersburg	Saint-Petersburg
Australia/VIC14431/2020	betacoronavirus	EPI_ISL_591667	2020-09-16		29725	Human	33	Female	GR	D.2	2022-01-05		(N_R203K,N_G204R,NSP2_I120F,NSP12_P323L,Spike_D614G)	2020-10-22		TRUE			0.0153758	0.380079	Oceania	Australia	Victoria	?
Australia/TAS236/2020	betacoronavirus	EPI_ISL_522665	2020-04-10		29798	Human	unknown	unknown	S	A.2.2	2022-01-05		(NS3_G196V,NSP4_F308Y,NS3_G224C,N_P13L,N_S197L,NS8_L84S)	2020-08-26		TRUE	TRUE			0.380026	Oceania	Australia	Tasmania	?
Wuhan/IME-WH02/2019	betacoronavirus	EPI_ISL_529214	2019-12-30		29858	Human	unknown	unknown	L	B	2022-01-05		()	2020-04-06		TRUE	TRUE			0.379831	Asia	China	Hubei	Wuhan
Australia/VIC206/2020	betacoronavirus	EPI_ISL_419901	2020-03-19		29895	Human	41	Female	G	B.1	2022-01-05		(NSP2_P191A,NSP12_P323L,Spike_D614G)	2020-04-03		TRUE	TRUE		0.00354598	0.37936	Oceania	Australia	Victoria	?
South_Africa/NHLS-UCT-GS-AF75/2021	betacoronavirus	EPI_ISL_8975049	2021-12-08		29746	Human	22	Female	GRA	BA.1	2022-01-05	VOC Omicron GRA (B.1.1.529+BA.*) first detected in Botswana/Hong Kong/South Africa	(NSP5_P132H,Spike_H69del,Spike_T95I,Spike_A67V,Spike_S373P,Spike_Q493R,Spike_N969K,Spike_H655Y,Spike_N856K,N_R203K,Spike_G142D,NSP3_A1892T,Spike_Q954H,N_P13L,NSP3_L1266I,Spike_N501Y,N_R32del,M_Q19E,NSP4_T492I,NSP6_L105del,Spike_N679K,Spike_N764K,Spike_L212I,NSP6_G107del,Spike_Y505H,NSP6_I189V,Spike_T547K,M_D3G,Spike_D796Y,N_G204R,Spike_T478K,Spike_V143del,M_A63T,Spike_G496S,NSP6_S106del,Spike_S371L,Spike_G339D,NSP3_S1265del,NSP14_I42V,Spike_P681H,Spike_Y144del,Spike_ins214EPE,N_S33del,Spike_S375F,Spike_Q498R,Spike_S477N,N_E31del,NSP3_K38R,Spike_N211del,Spike_E484A,E_T9I,Spike_V70del,Spike_L981F,NSP12_P323L,Spike_D614G,Spike_Y145del)	2022-01-22		TRUE			0.0118335	0.379499	Africa	South Africa	Northern Cape	?
Australia/VIC1667/2020	betacoronavirus	EPI_ISL_456568	2020-05-10		29812	Human	59	Male	GH	B.1.338	2022-01-05		(NSP3_A1311V,NSP6_Q30R,NS3_Q57H,NSP2_T85I,NSP12_P323L,Spike_D614G)	2020-06-02		TRUE	TRUE		0.00667606	0.379817	Oceania	Australia	Victoria	?
Wuhan/IME-WH03/2019	betacoronavirus	EPI_ISL_529215	2019-12-30		29858	Human	unknown	unknown	L	B	2022-01-05		()	2020-04-06		TRUE	TRUE			0.379865	Asia	China	Hubei	Wuhan
Australia/VIC16875/2020	betacoronavirus	EPI_ISL_663617	2020-08-06		29794	Human	33	Female	GR	D.2	2022-01-05		(NS3_N257S,Spike_S477N,N_R203K,N_G204R,NSP2_I120F,NSP12_P323L,Spike_D614G)	2020-11-30		TRUE	TRUE			0.380056	Oceania	Australia	Victoria	?
Australia/VIC144/2020	betacoronavirus	EPI_ISL_419841	2020-03-17		29865	Human	27	Female	GR	B.1.1	2022-01-05		(N_R203K,N_G204R,NSP12_P323L,Spike_D614G)	2020-04-03		TRUE	TRUE		0.000368324	0.379648	Oceania	Australia	Victoria	?
USA/CA-CZB-4099/2020	betacoronavirus	EPI_ISL_548666	2020-08-15		29524	Human	unknown	unknown	GR	B.1.1.228	2022-01-05		(NSP12_E876D,N_R203K,NSP15_E223G,N_G204R,N_P122H,NSP12_P323L,Spike_D614G,NSP13_M233I)	2020-09-26		TRUE	TRUE		3.38788e-05	0.378981	North America	USA	California	Orange County
Australia/VIC5402/2020	betacoronavirus	EPI_ISL_520165	2020-07-06		29810	Human	18	Male	GR	D.2	2022-01-05		(Spike_S477N,N_R203K,N_G204R,NSP2_I120F,NSP12_P323L,Spike_D614G)	2020-08-25		TRUE	TRUE			0.37994	Oceania	Australia	Victoria	?
USA/WY-WPHL-20157765/2020	betacoronavirus	EPI_ISL_756241	2020-12-03		29782	Human	unknown	unknown	GH	B.1.2	2022-01-05		(Spike_Q173K,NSP6_G9S,N_P67S,NSP16_R216C,NS3_Q57H,NSP2_T85I,NSP5_L89F,NS8_S24L,NSP3_M1788I,NSP14_N129D,NS3_G172V,NSP3_L944I,NSP12_P323L,Spike_D614G,N_P199L,N_P364L,NS7a_V82F)	2021-01-02		TRUE	TRUE		0.000134309	0.379441	North America	USA	Wyoming	?
USA/NV-CDC-ASC210184622/2021	betacoronavirus	EPI_ISL_4059287	2021-08-05		29823	Human	15	Male	GK	AY.4	2022-01-05	VOC Delta GK/478K.V1 (B.1.617.2+AY.x) first detected in India	(N_G215C,NSP3_A1711V,Spike_T95I,N_D63G,N_R203M,NSP12_G671S,Spike_G142D,NS3_S26L,Spike_P681R,Spike_I105V,Spike_R158del,NSP3_P1228L,NS7a_V82A,NSP3_A488S,Spike_F157del,NSP4_T492I,NSP14_A394V,Spike_T19R,NS7a_T120I,Spike_D138H,N_D377Y,M_I82T,Spike_D950N,NS7b_T40I,NSP13_P77L,Spike_E156G,NSP3_P1469S,Spike_T478K,NSP6_T77A,NSP12_P323L,Spike_D614G,NSP4_V167L,Spike_L452R)	2021-09-09		TRUE	TRUE			0.379573	North America	USA	Nevada	?
Australia/VIC13/2020	betacoronavirus	EPI_ISL_419733	2020-01-31		29868	Human	47	Female	S	B	2022-01-05		(NS8_L84S)	2020-04-03		TRUE	TRUE		0.00130579	0.379911	Oceania	Australia	Victoria	?
USA/LA-EVTL636/2020	betacoronavirus	EPI_ISL_579040	2020-08-06		29840	Human	87	Female	GH	B.1.595	2022-01-05		(NSP3_A480V,NS3_Q57H,NSP2_T85I,NSP5_L89F,NS8_S24L,NSP13_T153I,NSP12_P323L,N_P207S,NSP14_H82R,Spike_D614G)	2020-10-14		TRUE	TRUE			0.379893	North America	USA	Louisiana	Bossier Parish
Australia/VIC15305/2020	betacoronavirus	EPI_ISL_593245	2020-09-22		29787	Human	35	Female	GR	D.2	2022-01-05		(Spike_S477N,N_R203K,N_G204R,NSP2_I120F,NSP2_K618N,NSP12_P323L,Spike_D614G)	2020-10-22		TRUE	TRUE			0.379931	Oceania	Australia	Victoria	?
Australia/VIC2224/2020	betacoronavirus	EPI_ISL_521961	2020-06-14		29847	Human	33	Male	GR	D.2	2022-01-05		(Spike_S477N,N_R203K,N_G204R,NSP2_I120F,NSP13_A4V,NSP12_P323L,Spike_D614G)	2020-08-25		TRUE	TRUE			0.379904	Oceania	Australia	Victoria	?
Australia/VIC2315/2020	betacoronavirus	EPI_ISL_522036	2020-06-25		29813	Human	28	Male	GR	D.2	2022-01-05		(NSP3_A1179S,Spike_S477N,N_R203K,N_G204R,NSP2_I120F,NSP12_P323L,Spike_D614G)	2020-08-25		TRUE	TRUE		0.000100627	0.379839	Oceania	Australia	Victoria	?
Australia/VIC2204/2020	betacoronavirus	EPI_ISL_521946	2020-06-25		29814	Human	35	Male	GR	D.2	2022-01-05		(Spike_S477N,N_R203K,N_G204R,NSP2_I120F,NSP13_A4V,NSP12_P323L,Spike_D614G)	2020-08-25		TRUE	TRUE			0.379889	Oceania	Australia	Victoria	?
Australia/VIC1328/2020	betacoronavirus	EPI_ISL_430695	2020-04-12		29819	Human	84	Female	G	B.1.23	2022-01-05		(NSP12_P323L,Spike_D614G)	2020-04-27		TRUE	TRUE		0.000603662	0.380034	Oceania	Australia	Victoria	?
Australia/VIC2308/2020	betacoronavirus	EPI_ISL_522029	2020-06-23		29833	Human	50	Female	GR	D.2	2022-01-05		(NSP14_P393L,Spike_S477N,N_R203K,N_G204R,NSP2_I120F,NSP12_P323L,Spike_D614G)	2020-08-25		TRUE	TRUE			0.380015	Oceania	Australia	Victoria	?
Australia/VIC2506/2020	betacoronavirus	EPI_ISL_522201	2020-06-28		29816	Human	66	Female	GR	D.2	2022-01-05		(Spike_S477N,N_R203K,NSP14_L177F,N_G204R,NSP2_I120F,NSP12_P323L,Spike_D614G)	2020-08-25		TRUE	TRUE		0.000134156	0.379813	Oceania	Australia	Victoria	?
Hong_Kong/HKU-IHCE0511-006b/2020	betacoronavirus	EPI_ISL_538531	2020-01-31		3999	Human	unknown	unknown	O	None	2022-01-05		()	2020-09-17			TRUE			0.374344	Asia	Hong Kong	?	?
Australia/VIC2490/2020	betacoronavirus	EPI_ISL_522188	2020-06-29		29805	Human	47	Male	GR	D.2	2022-01-05		(Spike_S477N,N_R203K,N_G204R,NSP2_I120F,NSP12_P323L,Spike_D614G)	2020-08-25		TRUE	TRUE			0.380003	Oceania	Australia	Victoria	?
Australia/VIC2155/2020	betacoronavirus	EPI_ISL_480767	2020-06-16		29788	Human	19	Male	GR	D.2	2022-01-05		(Spike_S477N,N_R203K,N_G204R,NSP2_I120F,NSP12_P323L,Spike_D614G)	2020-07-02		TRUE	TRUE		0.00624433	0.379987	Oceania	Australia	Victoria	?
Kenya/ILRI_COVC12762/2020	betacoronavirus	EPI_ISL_4252415	2020-10-05		29782	Human	48	Male	G	B.1.549	2022-01-05		(Spike_E554Q,NS3_R134L,NSP13_A362S,NSP13_A296S,Spike_I882V,NSP3_Q941H,NSP12_P323L,Spike_D614G,NSP4_T492I)	2021-09-16		TRUE			0.0256539	0.380949	Africa	Kenya	Mombasa	?
Brazil/SC-UFSC-182/2021	betacoronavirus	EPI_ISL_7744022	2021-02-05		29777	Human	35	Female	GR	P.1	2022-01-05	VOC Gamma GR/501Y.V3 (P.1+P.1.x) first detected in Brazil/Japan	(Spike_R190S,NSP6_S106del,Spike_H655Y,Spike_E484K,N_R203K,Spike_K417T,Spike_T1027I,Spike_L1234F,Spike_D138Y,Spike_N501Y,NS3_S253P,Spike_L18F,N_P80R,NSP3_K977Q,NSP6_G107del,NSP6_F108del,NSP3_S370L,N_G204R,Spike_P26S,NSP12_P323L,Spike_D614G,NSP4_D217H,Spike_V1176F,N_P383L)	2021-12-16		TRUE	TRUE			0.379823	South America	Brazil	Santa Catarina	Chapeco
Australia/VIC14299/2020	betacoronavirus	EPI_ISL_592442	2020-08-04		29795	Human	26	Female	GR	D.2	2022-01-05		(Spike_S477N,N_R203K,N_G204R,NSP2_I120F,NSP12_P323L,Spike_D614G)	2020-10-22		TRUE	TRUE			0.37993	Oceania	Australia	Victoria	?
France/IDF-0372-P5/2020	betacoronavirus	EPI_ISL_1301441	2020-01-23		29903	Human	31	Female	O	B	2022-01-05		(Spike_H655Y,NS3_G251V,Spike_E990A,Spike_V367F)	2021-03-20		TRUE	TRUE			0.379661	Europe	France	Ile-de-France	Paris
South_Africa/NHLS-UCT-LA-Z528/2021	betacoronavirus	EPI_ISL_3506393	2021-06-29		29750	Human	60	Male	GR	B.1.1.7	2022-01-05	VOC Alpha 202012/01 GRY (B.1.1.7+Q.x) first detected in the UK	(Spike_H69del,NS8_Q27stop,NSP3_T183I,Spike_T716I,NSP6_S106del,N_R203K,Spike_A570D,Spike_N501Y,NSP3_I1412T,NS8_R52I,Spike_P681H,Spike_Y144del,NSP6_G107del,NSP3_A890D,Spike_D1118H,NSP6_F108del,NS8_Y73C,N_G204R,NSP3_V1770F,Spike_V70del,NSP12_P323L,Spike_D614G,N_D3L,Spike_S982A,N_S235F)	2021-08-19		TRUE	TRUE		0.0090084	0.380469	Africa	South Africa	Western Cape	?
India/RJ-4508/2020	betacoronavirus	EPI_ISL_2106654	2020-09-10		29866	Human	27	unknown	G	B.1	2022-01-05		(NSP12_P323L,Spike_D614G)	2021-05-16		TRUE	TRUE		0.008545	0.379187	Asia	India	Rajasthan	JodhPur
USA/NY-NYCPHL-004899/2021	betacoronavirus	EPI_ISL_3372632	2021-06-24		29769	Human	35	Male	GK	AY.75	2022-01-05	VOC Delta GK/478K.V1 (B.1.617.2+AY.x) first detected in India	(N_D63G,M_S197N,N_R203M,NSP12_G671S,NSP6_T181I,NS3_S26L,Spike_P681R,Spike_R158del,NS7a_V82A,Spike_F157del,Spike_T19R,NS7a_T120I,Spike_A222V,N_D377Y,M_I82T,NSP6_V149A,Spike_D950N,NSP3_P822L,NSP13_P77L,Spike_E156G,NSP4_A446V,NS3_G224C,Spike_T478K,NSP12_P323L,Spike_D614G,Spike_L452R)	2021-07-09		TRUE	TRUE		0.00812926	0.380025	North America	USA	New York	New York City
Jordan/SR-037/2020	betacoronavirus	EPI_ISL_429997	2020-03-16		29409	Human	unknown	unknown	V	B.28	2022-01-05		(N_S190I,NS3_G251V,NSP6_L37F)	2020-04-24		TRUE	TRUE			0.379136	Asia	Jordan	Amman	?
England/PHEP-009757/2021	betacoronavirus	EPI_ISL_3780309	2021-07-13		29775	Human	unknown	unknown	GK	AY.39	2022-01-05	VOC Delta GK/478K.V1 (B.1.617.2+AY.x) first detected in India	(N_G215C,Spike_I1114T,N_D63G,N_R203M,NSP12_G671S,NS3_S26L,Spike_P681R,NSP3_P1228L,NSP3_A488S,NSP4_T492I,NSP14_A394V,Spike_T19R,N_D377Y,M_I82T,Spike_D950N,NS7b_T40I,NSP13_P77L,NSP3_P1469S,Spike_T478K,NSP12_P232S,NSP6_T77A,NSP12_P323L,Spike_D614G,NSP4_V167L,Spike_L452R)	2021-08-30		TRUE			0.0425525	0.380455	Europe	United Kingdom	England	?
USA/VA-CDC-LC0258808/2021	betacoronavirus	EPI_ISL_4484202	2021-09-06		29422	Human	29	Female	GK	AY.122	2022-01-05	VOC Delta GK/478K.V1 (B.1.617.2+AY.x) first detected in India	(NS3_L15F,N_G215C,N_D63G,N_R203M,NSP12_G671S,NSP16_M270I,Spike_G142D,NS3_S26L,Spike_P681R,Spike_R158del,NSP3_P1228L,NS7a_S83L,NS7a_V82A,NSP3_A488S,Spike_F157del,NSP4_T492I,NSP13_T127I,NSP14_A394V,Spike_T19R,NS3_D238Y,NS7a_T120I,NSP2_K81N,N_D377Y,M_I82T,NSP3_T182I,Spike_D950N,NS7b_T40I,NSP13_P77L,Spike_E156G,NSP3_P1469S,Spike_T478K,NS3_ins258EL,NS3_V259L,NSP6_T77A,NSP12_P323L,NSP13_M474I,Spike_D614G,NSP4_V167L,Spike_L452R)	2021-09-24		TRUE	TRUE			0.379172	North America	USA	Virginia	?
Kenya/C47992/2020	betacoronavirus	EPI_ISL_3049443	2020-08-24	Other: Taita Taveta	29782	Human	36	Male	GH	B.1	2022-01-05		(NS3_Q57H,NSP2_T85I,NSP12_P323L)	2021-07-23		TRUE		TRUE	0.181116	0.380146	Africa	Kenya	?	?
Japan/PG-64124/2021	betacoronavirus	EPI_ISL_3194327	2021-04-26		29762	Human	unknown	unknown	GR	B.1.1.7	2022-01-05	VOC Alpha 202012/01 GRY (B.1.1.7+Q.x) first detected in the UK	(Spike_H69del,NS8_Q27stop,NSP3_T183I,Spike_T716I,NSP6_S106del,N_R203K,Spike_A570D,NSP13_E261D,Spike_N501Y,NSP3_I1412T,NS8_R52I,Spike_P681H,Spike_Y144del,NSP6_G107del,NSP3_A890D,Spike_D1118H,NSP6_F108del,NS8_Y73C,N_G204R,Spike_V70del,NSP12_P323L,Spike_D614G,N_D3L,Spike_S982A,NSP2_A361V,N_S235F)	2021-08-03		TRUE	TRUE			0.37978	Asia	Japan	Kanagawa	?
Germany/BY-RKI-I-013861/2020	betacoronavirus	EPI_ISL_1143997	2020-02-23		29865	Human	unknown	unknown	G	B.1	2022-01-05		(Spike_D614G,NSP3_V1243I,Spike_S254F)	2021-03-04		TRUE			0.0185167	0.379981	Europe	Germany	Bavaria	?
Guinea/GUI0015/2020	betacoronavirus	EPI_ISL_4274021	2020-09-28		29781	Human	unknown	unknown	G	B.1	2022-01-05		(Spike_G769V,N_M210I,Spike_M153T,NS3_G174V,NSP12_K159T,NSP12_P323L,NSP3_R1341W,Spike_D614G,NSP13_L428F)	2021-09-17		TRUE	TRUE		0.00648064	0.380053	Africa	Guinea	Conakry	?
Australia/NSW-ICPMR-6482/2021	betacoronavirus	EPI_ISL_4055365	2021-08-28		29378	Human	unknown	unknown	GK	AY.39.1	2022-01-05	VOC Delta GK/478K.V1 (B.1.617.2+AY.x) first detected in India	(N_G215C,Spike_T95I,N_D63G,N_R203M,NSP12_G671S,NSP16_Q238H,NSP1_D139G,NS3_S26L,Spike_P681R,Spike_R158del,NSP3_P1228L,NS7a_V82A,NSP3_A488S,Spike_F157del,NSP4_T492I,NSP14_A394V,Spike_T19R,NS7a_T120I,N_D377Y,M_I82T,Spike_D950N,NS7b_T40I,NSP13_P77L,Spike_E156G,NSP3_P1469S,Spike_T478K,NS7a_V71I,NSP6_T77A,NSP2_E453D,NSP12_P323L,Spike_D614G,NSP4_V167L,Spike_L452R,NSP3_S148F)	2021-09-09		TRUE	TRUE			0.378787	Oceania	Australia	New South Wales	Sydney
USA/PA-CDC-STM-000004335/2021	betacoronavirus	EPI_ISL_4961661	2021-01-20		29844	Human	26	Female	GH	B.1.526	2022-01-05	VOI Iota GH/253G.V1 (B.1.526) first detected in USA/New York	(Spike_T95I,N_M234I,NS3_P42L,NSP6_G107del,NSP6_S106del,Spike_E484K,NSP6_F108del,NSP13_Q88H,NS3_Q57H,Spike_A701V,Spike_L5F,NS8_T11I,NSP2_T85I,NSP12_P323L,Spike_D614G,N_P199L,NSP4_L438P,Spike_D253G)	2021-10-08		TRUE	TRUE		0.000335076	0.379802	North America	USA	Pennsylvania	?
Botswana/R52B53_BHP_AAC32050/2021	betacoronavirus	EPI_ISL_7834580	2021-12-01		29714	Human	100	Male	GRA	BA.1	2022-01-05	VOC Omicron GRA (B.1.1.529+BA.*) first detected in Botswana/Hong Kong/South Africa	(NSP5_P132H,Spike_T95I,Spike_A67V,Spike_K417N,Spike_S373P,Spike_Q493R,Spike_N969K,Spike_H655Y,Spike_N856K,N_R203K,Spike_S371L,NSP3_A1892T,Spike_Q954H,Spike_G339D,Spike_N501Y,NSP14_I42V,Spike_P681H,M_Q19E,Spike_N440K,NSP4_T492I,Spike_S375F,Spike_Q498R,Spike_G446S,Spike_N679K,Spike_N764K,Spike_S477N,Spike_Y505H,NSP6_I189V,Spike_T547K,M_D3G,Spike_D796Y,Spike_E484A,N_G204R,Spike_T478K,E_T9I,Spike_L981F,M_A63T,NSP12_P323L,Spike_D614G,Spike_G496S)	2021-12-19		TRUE		TRUE	0.0638083	0.377921	Africa	Botswana	Gaborone	?
Australia/VIC27062/2021	betacoronavirus	EPI_ISL_7825906	2021-11-13		29748	Human	72	Male	GK	AY.39.1	2022-01-05	VOC Delta GK/478K.V1 (B.1.617.2+AY.x) first detected in India	(N_G215C,Spike_T95I,N_D63G,N_R203M,NSP12_G671S,NSP16_Q238H,Spike_G142D,NS3_S26L,Spike_P681R,NSP4_T214I,Spike_R158del,NSP3_P1228L,Spike_S12F,NS7a_V82A,NSP3_A488S,Spike_F157del,NSP4_T492I,NSP14_A394V,Spike_T19R,NS7a_P68H,NS7a_T120I,N_D377Y,M_I82T,NSP4_S137L,Spike_D950N,NS7b_T40I,NSP13_P77L,Spike_E156G,Spike_V622I,NSP3_P1469S,Spike_T478K,NS7a_V71I,NSP6_T77A,NSP12_P323L,Spike_D614G,NSP4_V167L,Spike_L452R)	2021-12-18		TRUE	TRUE		0.00151271	0.379288	Oceania	Australia	Victoria	?
South_Africa/VIDA-KRISP-CP161104153/2020	betacoronavirus	EPI_ISL_1132689	2020-12-29		29856	Human	unknown	unknown	GH	B.1.351	2022-01-05	VOC Beta GH/501Y.V2 (B.1.351+B.1.351.2+B.1.351.3) first detected in South Africa	(E_P71L,Spike_K417N,NSP6_G107del,NSP6_S106del,Spike_E484K,NSP6_F108del,NS3_Q57H,Spike_A701V,NSP2_T85I,Spike_D80A,Spike_N501Y,NSP12_P323L,NSP5_K90R,Spike_D614G)	2021-03-03		TRUE		TRUE	0.164791	0.375962	Africa	South Africa	Gauteng	?
India/TG-CDFD-C-242175/2021	betacoronavirus	EPI_ISL_6032309	2021-10-07		29813	Human	80	Male	GK	AY.48	2022-01-05	VOC Delta GK/478K.V1 (B.1.617.2+AY.x) first detected in India	(N_D63G,N_R203M,NSP12_G671S,NS3_G172R,NS8_E19stop,NSP6_T181I,NSP6_L148I,NS3_S26L,Spike_P681R,Spike_R158del,Spike_D950B,NS7a_V82A,Spike_F157del,Spike_T19R,NS7a_T120I,Spike_A222V,N_D377Y,M_I82T,NSP6_V149A,NSP3_P822L,NSP13_P77L,Spike_E156G,Spike_T1117I,NSP4_A446V,Spike_T478K,NSP12_P323L,Spike_D614G,Spike_L452R)	2021-11-08		TRUE	TRUE			0.379617	Asia	India	Telangana	?
South_Africa/NICD-N20777/2021	betacoronavirus	EPI_ISL_6900115	2021-10-28		29636	Human	38	Male	GK	AY.91	2022-01-05	VOC Delta GK/478K.V1 (B.1.617.2+AY.x) first detected in India	(N_G215C,N_D63G,N_R203M,Spike_A67V,N_P151S,NSP12_G671S,Spike_G142D,NS3_S26L,NSP2_F356L,Spike_P681R,Spike_R158del,NSP3_P1228L,NS7a_V82A,NS8_R115C,NSP3_A488S,Spike_F157del,NSP4_T492I,NSP14_A394V,Spike_T19R,NS7a_T120I,NS3_T64I,N_D377Y,M_I82T,Spike_D950N,NSP15_D91Y,NS7b_T40I,NSP13_P77L,NSP12_T739I,Spike_E156G,Spike_T478K,NSP6_T77A,NSP12_P323L,Spike_D614G,NSP4_V167L,Spike_L452R)	2021-11-30		TRUE			0.0115738	0.379203	Africa	South Africa	Eastern Cape	?
USA/CA-CDC-FG-008025/2021	betacoronavirus	EPI_ISL_4961318	2021-03-10		29800	Human	54	Female	GH	B.1.637	2022-01-05		(NSP4_K399E,NS3_P104F,NSP6_S106del,Spike_D80G,Spike_T859N,Spike_F157S,Spike_Y144del,NSP4_L438P,Spike_D950H,N_M234I,NS3_P42L,NSP6_G107del,NS8_A51S,N_T205I,NSP6_F108del,NS3_Q57H,NSP4_A446V,NS8_T11I,NSP2_T85I,NSP6_V278I,NSP12_P323L,Spike_D614G,Spike_L452R,NSP3_A861S)	2021-10-07		TRUE			0.01	0.379771	North America	USA	California	?
Australia/VIC26803/2021	betacoronavirus	EPI_ISL_7825486	2021-11-12		29361	Human	unknown	Male	GK	AY.39.1	2022-01-05	VOC Delta GK/478K.V1 (B.1.617.2+AY.x) first detected in India	(N_G215C,Spike_T95I,N_D63G,N_R203M,NSP12_G671S,NSP16_Q238H,Spike_G142D,NS3_S26L,Spike_P681R,Spike_R158del,NSP3_P1228L,Spike_S12F,NS7a_V82A,NSP3_A488S,Spike_F157del,NSP4_T492I,NSP14_A394V,Spike_T19R,NS7a_T120I,N_D377Y,M_I82T,NSP4_S137L,Spike_D950N,NS7b_T40I,NSP13_P77L,Spike_E156G,NSP3_P1469S,Spike_T478K,NS7a_V71I,NSP6_T77A,NSP12_P323L,NSP5_K90R,Spike_D614G,NSP4_V167L,Spike_L452R)	2021-12-18		TRUE		TRUE	0.0732945	0.377926	Oceania	Australia	Victoria	?
Turkey/HSGM-FS5281/2021	betacoronavirus	EPI_ISL_3414708	2021-08-07		29813	Human	unknown	unknown	G	B.1	2022-01-05		(NSP2_R27C,N_S194L,NS7a_H73Y,NS3_T223I,NSP12_P323L,NSP16_L163F,Spike_D614G,NSP6_V84F,NSP14_A371V)	2021-08-15		TRUE	TRUE			0.379834	Europe	Turkey	?	?
Brazil/SP-IB_137279/2021	betacoronavirus	EPI_ISL_5899038	2021-10-06		29810	Human	Unknow	Unknow	GK	AY.46.3	2022-01-05	VOC Delta GK/478K.V1 (B.1.617.2+AY.x) first detected in India	(N_G215C,N_D63G,N_R203M,NSP12_G671S,NSP10_A32V,NS3_S74F,NS3_S26L,NS7a_P84S,Spike_P681R,Spike_R158del,NSP3_P1228L,NS7a_V82A,NSP3_A488S,Spike_F157del,NSP4_T492I,NSP14_A394V,Spike_T19R,NS7a_T120I,NSP4_K452R,NSP3_A85V,N_D377Y,M_I82T,NS7b_T40I,NSP13_P77L,Spike_E156G,NS7a_P99S,NSP3_P1469S,Spike_T478K,NSP15_A6V,NSP6_T77A,NSP6_A2V,NSP12_P323L,Spike_D614G,NSP4_V167L,NSP6_L37F,Spike_L452R,NSP12_R249M)	2021-11-03		TRUE			0.0178128	0.378257	South America	Brazil	Sao Paulo	?
Brazil/RJ-0253/2020	betacoronavirus	EPI_ISL_470621	2020-03-31		29782	Human	37	Male	GR	B.1.1.33	2022-01-05		(N_R203K,N_G204R,NSP12_P323L,Spike_D614G,NS6_I33T,N_I292T)	2020-06-18		TRUE		TRUE	0.0519441	0.381619	South America	Brazil	Rio de Janeiro	?
South_Africa/NICD-LR00425/2020	betacoronavirus	EPI_ISL_2433919	2020-10-06		29896	Human	37	Female	GR	C.1	2022-01-05		(NS3_V255del,NSP12_L261stop,NSP5_G15S,N_R203K,NSP3_T428I,NSP3_T656I,N_G204R,NSP2_S366P,NSP4_L438F,N_Q384H,NSP12_P323L,Spike_D614G)	2021-06-07		TRUE			0.0279636	0.380041	Africa	South Africa	Gauteng	?
Sweden/SUS0002240/2021	betacoronavirus	EPI_ISL_2429000	2021-05-24		29832	Human	19	Female	GR	B.1.1.7	2022-01-05	VOC Alpha 202012/01 GRY (B.1.1.7+Q.x) first detected in the UK	(Spike_H69del,NS8_Q27stop,NSP3_T183I,NSP2_L270F,Spike_T716I,NSP6_S106del,N_R203K,Spike_A570D,NSP13_K460R,M_A142V,Spike_N501Y,Spike_V445A,NSP3_I1412T,NS8_R52I,Spike_P681H,Spike_Y144del,NS7a_G38R,NSP2_H194R,NSP6_G107del,NSP3_A890D,NSP4_L18I,Spike_D1118H,NSP6_F108del,NS8_Y73C,N_G204R,Spike_V70del,NSP12_P323L,Spike_D614G,N_D3L,Spike_S982A,N_S235F)	2021-06-05		TRUE				0.37927	Europe	Sweden	Skane	?
South_Korea/KDCA772s/2021	betacoronavirus	EPI_ISL_1646991	2021-03-20		3822	Human	41	Male	G	None	2022-01-05		(Spike_V615F,Spike_D614G)	2021-04-19			TRUE			0.373103	Asia	South Korea	?	?
Brasil/BA-FIOCRUZ-PVM86603/2021	betacoronavirus	EPI_ISL_6908362	2021-10-07		29792	Human	14	Female	GK	AY.99.2	2022-01-05	VOC Delta GK/478K.V1 (B.1.617.2+AY.x) first detected in India	(N_G215C,N_D63G,N_R203M,NSP8_T145I,NSP12_G671S,Spike_G142D,NS3_S26L,Spike_P681R,Spike_R158del,NSP3_P1228L,NS7a_V82A,NSP3_A488S,Spike_F157del,NSP4_T492I,NSP14_A394V,Spike_T19R,NS7a_T120I,N_D377Y,M_I82T,Spike_D950N,NS7b_T40I,NSP13_P77L,Spike_E156G,NSP3_P1469S,Spike_T478K,NSP6_T77A,NSP12_P323L,Spike_D614G,NSP4_V167L,NSP13_T588I,Spike_L452R,NSP12_R249M,NSP3_I273V)	2021-11-30		TRUE	TRUE		0.00812299	0.37956	South America	Brazil	Bahia	Capela do Alto Alegre
South_Korea/KDCA212s/2021	betacoronavirus	EPI_ISL_1646056	2021-02-19		3822	Human	23	Female	G	None	2022-01-05		(Spike_D614G)	2021-04-19			TRUE			0.373103	Asia	South Korea	?	?
Netherlands/LI-MUMC-1050/2021	betacoronavirus	EPI_ISL_1158863	2021-02-17		29751	Human	66	Male	GRY	B.1.1.7	2022-01-05	VOC Alpha 202012/01 GRY (B.1.1.7+Q.x) first detected in the UK	(Spike_H69del,NS8_Q27stop,NSP3_T183I,Spike_T716I,NSP6_S106del,N_R203K,Spike_A570D,Spike_N501Y,NSP3_I1412T,NS8_R52I,Spike_P681H,Spike_Y144del,Spike_L18F,NSP6_G107del,NSP3_A890D,Spike_D1118H,NSP6_F108del,NS8_Y73C,N_G204R,Spike_V70del,NSP12_P323L,Spike_D614G,N_D3L,Spike_S982A,N_S235F)	2021-03-04		TRUE			0.0396961	0.379874	Europe	Netherlands	Limburg	Beekdaelen
USA/WA-VAPS-531-1721019393/2021	betacoronavirus	EPI_ISL_6910532	2021-09-23		29818	Human	74	Male	GK	AY.13	2022-01-05	VOC Delta GK/478K.V1 (B.1.617.2+AY.x) first detected in India	(NSP3_T1198I,NS7a_L116F,N_D63G,N_R203M,Spike_I834L,NSP5_P184H,NSP12_G671S,NSP2_P129L,NS3_S26L,NSP14_P46L,Spike_P681R,NSP4_T214I,Spike_R158del,NS7a_V82A,Spike_F157del,Spike_T19R,NS7a_T120I,N_D377Y,M_I82T,NSP6_V149A,Spike_D950N,NSP3_P822L,NSP13_P77L,Spike_E156G,NSP4_A446V,Spike_T478K,NSP12_P323L,Spike_D614G,Spike_L452R)	2021-12-01		TRUE	TRUE			0.379771	North America	USA	Washington	?
England/PLYM-20875B1/2021	betacoronavirus	EPI_ISL_5138473	2021-10-07		29769	Human	unknown	unknown	GK	AY.43	2022-01-05	VOC Delta GK/478K.V1 (B.1.617.2+AY.x) first detected in India	(NSP3_P1103T,N_G215C,N_D63G,N_R203M,NSP12_G671S,Spike_G142D,NS3_S26L,Spike_P681R,Spike_R158del,NS3_T223I,NSP3_P1228L,NS7a_V82A,NSP3_A488S,Spike_F157del,NSP4_T492I,NSP14_A394V,Spike_T19R,NS7a_T120I,N_D377Y,M_I82T,Spike_D950N,N_Q9L,NS7b_T40I,NSP13_P77L,Spike_E156G,NS3_W45L,NSP3_P1469S,Spike_T478K,NS7a_A8V,NSP12_L838I,NSP6_T77A,NSP12_P323L,Spike_D614G,NSP4_V167L,Spike_L452R)	2021-10-14		TRUE	TRUE			0.379489	Europe	United Kingdom	England	?
Chile/RM-PUC_MVL_2154/2021	betacoronavirus	EPI_ISL_8435590	2021-12-22		29701	Human	3	Male	GK	AY.25.1	2022-01-05	VOC Delta GK/478K.V1 (B.1.617.2+AY.x) first detected in India	(N_G215C,N_D63G,N_R203M,NSP12_G671S,Spike_G142D,M_G6C,NS3_S26L,Spike_P681R,Spike_R158del,NSP2_M551I,NSP3_P1228L,NS7a_V82A,NSP3_A488S,Spike_F157del,NSP4_T492I,NSP14_A394V,Spike_T19R,NS7a_T120I,N_D377Y,M_I82T,NSP6_C197F,Spike_D950N,NS7b_T40I,NSP13_P77L,NSP16_T117I,Spike_S255P,NS3_L101I,Spike_E156G,NSP3_P1469S,Spike_T478K,NSP6_T77A,NS3_E239Q,NSP12_P323L,Spike_D614G,NSP4_V167L,Spike_L452R,NSP3_D410G)	2022-01-07		TRUE	TRUE			0.37955	South America	Chile	Region Metropolitana de Santiago	Maipu
England/ALDP-166D211/2021	betacoronavirus	EPI_ISL_2570057	2021-06-06		29769	Human	unknown	unknown	GK	AY.4	2022-01-05	VOC Delta GK/478K.V1 (B.1.617.2+AY.x) first detected in India	(N_G215C,NSP3_A1711V,Spike_T95I,N_D63G,N_R203M,NSP12_G671S,Spike_G142D,NS3_S26L,Spike_P681R,Spike_R158del,NSP3_P1228L,NS7a_V82A,NSP3_A488S,Spike_F157del,NSP4_T492I,NSP14_A394V,Spike_T19R,NS7a_T120I,N_D377Y,M_I82T,Spike_D950N,NS7b_T40I,NSP13_P77L,Spike_E156G,NSP3_P1469S,Spike_T478K,NSP6_T77A,NSP12_P323L,Spike_D614G,NSP4_V167L,Spike_L452R)	2021-06-17		TRUE	TRUE			0.379556	Europe	United Kingdom	England	?
USA/FL-BPHL-13111/2021	betacoronavirus	EPI_ISL_6050319	2021-04-28		29800	Human	unknown	unknown	GR	B.1.1.7	2022-01-05	VOC Alpha 202012/01 GRY (B.1.1.7+Q.x) first detected in the UK	(Spike_H69del,NS8_Q27stop,NSP3_T183I,Spike_T716I,NSP6_S106del,Spike_S155R,N_R203K,Spike_A570D,Spike_N501Y,NSP3_I1412T,NSP12_S68F,NS8_R52I,Spike_P681H,Spike_Y144del,NS7a_Q62stop,NSP2_L550F,NS7b_F28L,NSP6_G107del,NSP3_A890D,Spike_D1118H,NSP6_F108del,NS8_Y73C,NSP13_A469V,N_G204R,Spike_V70del,NSP12_P323L,NSP5_K90R,Spike_D614G,N_D3L,Spike_S982A,N_S235F)	2021-11-08		TRUE	TRUE			0.379866	North America	USA	Florida	?
Japan/PG-127016/2021	betacoronavirus	EPI_ISL_5700106	2021-08-25		29768	Human	unknown	unknown	GK	AY.29	2022-01-05	VOC Delta GK/478K.V1 (B.1.617.2+AY.x) first detected in India	(N_Q229H,N_G215C,Spike_T95I,N_D63G,N_R203M,NSP12_G671S,Spike_G142D,NS3_S26L,Spike_P681R,Spike_R158del,NSP3_P1228L,NSP3_V932A,NS7a_V82A,NSP3_A488S,Spike_F157del,NSP4_T492I,NSP14_A394V,Spike_T19R,NS7a_T120I,N_D377Y,M_I82T,Spike_D950N,NS8_P93S,NS7b_T40I,NSP13_P77L,Spike_E156G,NSP3_P1469S,Spike_T478K,NSP6_T77A,NSP12_P323L,Spike_D614G,NSP4_V167L,Spike_L452R)	2021-10-29		TRUE	TRUE		0.00987638	0.379555	Asia	Japan	Kanagawa	?
Canada/SK-NML-74267/2021	betacoronavirus	EPI_ISL_2587463	2021-05-10		29714	Human	34	Male	GH	B.1.438.1	2022-01-05		(NSP2_M117V,N_P6L,N_M234I,NS3_L95F,NS3_Q57H,N_D401Y,Spike_D215Y,NSP6_Y80C,NS7a_L17F,NSP2_I387M,NSP12_P323L,Spike_D614G,Spike_Q675H,Spike_K77E,Spike_A653V)	2021-06-17		TRUE			0.0353705	0.379897	North America	Canada	Saskatchewan	?
USA/IL-IDPH-JEF-C-000762/2020	betacoronavirus	EPI_ISL_1652244	2020-05-06		29782	Human	unknown	unknown	GH	B.1	2022-01-05		(NSP16_P251S,NSP2_F10L,NS3_A23V,NSP5_K5R,NSP12_M566I,NS3_Q57H,Spike_M177I,NSP2_T85I,NS8_S24L,NSP12_P323L,Spike_D614G)	2021-04-20		TRUE	TRUE			0.379995	North America	USA	Illinois	Jefferson County
Chile/AR-265171/2020	betacoronavirus	EPI_ISL_1167830	2020-02-16		29848	Human	70	Male	GR	N.6	2022-01-05		(NS3_D155H,NSP3_V1811A,NS3_P42L,NSP14_D345Y,N_R203K,N_G204R,NSP12_P323L,Spike_D614G,NS6_I33T,Spike_Q675H,N_I292T)	2021-03-06		TRUE	TRUE			0.379938	South America	Chile	La Araucania	Temuco
Mozambique/MZ-L-IBV-97025327/2021	betacoronavirus	EPI_ISL_2442104	2021-02-24	Residence: Africa / Mozambique / Maputo	29682	Human	37	Male	GH	B.1.351	2022-01-05	VOC Beta GH/501Y.V2 (B.1.351+B.1.351.2+B.1.351.3) first detected in South Africa	(E_P71L,NSP3_K837N,Spike_K417N,NSP6_S106del,Spike_E484K,Spike_A701V,NSP13_E261D,Spike_N501Y,Spike_A243del,NSP3_S794L,Spike_D215G,Spike_L244del,NSP6_G107del,N_T205I,NSP6_F108del,Spike_L242del,NSP2_R544K,NS3_Q57H,NSP2_T85I,Spike_D80A,NSP9_D47N,NSP12_P323L,NSP5_K90R,Spike_D614G,NS3_S171L,Spike_C1247F)	2021-06-07		TRUE	TRUE		0.00795095	0.379372	Africa	Mozambique	Maputo	?
Argentina/PAIS-S-C0115/2021	betacoronavirus	EPI_ISL_2454427	2021-04-13		856	Human	unknown	unknown	G	None	2022-01-05		(Spike_F490S,Spike_D614G,Spike_L452Q)	2021-06-08			TRUE			0.391355	South America	Argentina	Buenos Aires	Mercedes
USA/NC-CDC-LC0014294/2021	betacoronavirus	EPI_ISL_1162635	2021-02-09		29713	Human	30	Female	GH	B.1.2	2022-01-05		(N_D377Y,N_T334I,N_P67S,NSP16_R216C,NS3_Q57H,NSP2_T85I,NSP5_L89F,NS8_S24L,NSP14_N129D,NS3_G172V,NSP12_P323L,NSP8_R51C,Spike_D614G,N_P199L)	2021-03-05		TRUE		TRUE	0.166728	0.380347	North America	USA	North Carolina	?
South_Africa/NICD-N00467a/2020	betacoronavirus	EPI_ISL_2447855	2020-10-30		29872	Human	26	Female	G	B.1.237	2022-01-05		(NSP4_V315A,NSP3_P1103L,N_S194L,NSP3_K1227R,N_R209K,NSP13_A237V,NSP1_H165Y,NSP2_E453D,NSP12_P323L,Spike_D614G,NSP14_D48A,Spike_Q677H)	2021-06-08		TRUE			0.0464984	0.380648	Africa	South Africa	Mpumalanga	?
Peru/AYA-INS-4169/2021	betacoronavirus	EPI_ISL_4080236	2021-07-07		29856	Human	44	Male	GR	C.37	2022-01-05	VOI Lambda GR/452Q.V1 (C.37+C.37.1) first detected in Peru	(Spike_L249del,Spike_S247del,Spike_G75V,Spike_Y248del,NS8_P70S,NSP6_S106del,N_R203K,NS6_T21I,Spike_F490S,Spike_T859N,Spike_L5F,N_P13L,Spike_D253N,Spike_R246del,NSP4_L438P,NSP2_T304A,NSP4_T492I,Spike_Q677H,N_G214C,NSP5_G15S,NSP6_G107del,Spike_I714V,NSP3_F1569V,NS8_A51S,NSP3_T428I,NSP6_F108del,NSP3_P1469S,N_G204R,NSP14_L174F,NSP12_P323L,Spike_G252del,Spike_D614G,Spike_T250del,Spike_L452Q,Spike_P251del,Spike_T76I)	2021-09-10		TRUE			0.000368435	0.379025	South America	Peru	Ayacucho	?
New_Zealand/21CH0416/2021	betacoronavirus	EPI_ISL_6060621	2021-10-30		29701	Human	unknown	Male	GK	AY.39.1.1	2022-01-05	VOC Delta GK/478K.V1 (B.1.617.2+AY.x) first detected in India	(N_G215C,Spike_T95I,N_D63G,N_R203M,NSP12_G671S,NSP16_Q238H,NSP2_T388I,Spike_G142D,NS3_S26L,Spike_P681R,Spike_R158del,NSP3_P1228L,NSP4_T204I,NS7a_V82A,Spike_F157del,NSP4_T492I,NSP14_A394V,Spike_T19R,NS7a_T120I,N_D377Y,M_I82T,Spike_D950N,NSP14_L508F,NS7b_T40I,NSP13_P77L,Spike_E156G,NSP3_P1469S,Spike_T478K,NS7a_V71I,NSP6_T77A,NSP12_P323L,Spike_D614G,NSP4_V167L,Spike_L452R)	2021-11-08		TRUE			0.00366991	0.379494	Oceania	New Zealand	Counties Manukau	?
Chile/RM-110637/2020	betacoronavirus	EPI_ISL_1167842	2020-06-26		29717	Human	27	Male	GR	N.4	2022-01-05		(Spike_T1238N,NS7a_S37F,N_R203K,N_G204R,NSP2_K557R,N_P13L,NSP12_P323L,Spike_D614G,NS6_I33T,N_I292T)	2021-03-06		TRUE	TRUE			0.380052	South America	Chile	Region Metropolitana de Santiago	La Florida
Ghana/WACCBIP-GS1161/2021	betacoronavirus	EPI_ISL_3268068	2021-07-06		29769	Human	unknown	Female	GK	AY.88	2022-01-05	VOC Delta GK/478K.V1 (B.1.617.2+AY.x) first detected in India	(N_G215C,N_D63G,N_R203M,N_P151S,NSP16_M17I,NSP12_G671S,NS3_S26L,Spike_P681R,Spike_R158del,NSP3_P1228L,NSP9_T109I,NSP3_A488S,Spike_F157del,NSP4_T492I,NSP14_A394V,Spike_T19R,N_D377Y,M_I82T,Spike_D950N,NS7b_T40I,NSP13_P77L,Spike_E156G,NSP3_P1469S,Spike_T478K,NSP6_T77A,NSP12_P323L,Spike_D614G,NSP4_V167L,Spike_L452R)	2021-08-07		TRUE			0.0290907	0.379857	Africa	Ghana	Greater Accra Region	Accra
USA/CA-CDPH-2000016291/2020	betacoronavirus	EPI_ISL_7858596	2020-12-16		29899	Human	unknown	unknown	G	B.1	2022-01-05		(N_S194L,NS8_T26I,NS3_L129F,NSP12_P323L,Spike_D614G)	2021-12-20		TRUE	TRUE		0.00113716	0.379575	North America	USA	California	San Bernardino County
Northern_Mariana_Islands/CDC-2-3831109/2020	betacoronavirus	EPI_ISL_1169526	2020-10-17		29867	Human	62	unknown	GR	B.1.1.63	2022-01-05		(NSP3_T1336I,N_R203K,NS3_Y156C,N_G204R,NSP12_P323L,Spike_D614G,Spike_S12F)	2021-03-06		TRUE	TRUE		0.0011049	0.38007	Oceania	Northern Mariana Islands	?	?
South_Africa/N00174/2020	betacoronavirus	EPI_ISL_4078248	2020-05-18		29324	Human	46	Female	GR	B.1.1.52	2022-01-05		(NSP12_L261stop,N_R203K,NSP5_N142S,N_G204R,NSP12_V257F,NSP12_P323L,Spike_D614G)	2021-09-10		TRUE		TRUE	0.0631224	0.380956	Africa	South Africa	Gauteng	?
USA/NY-PRL-2021_03_01_01P21/2021	betacoronavirus	EPI_ISL_1172793	2021-02-28		29732	Human	41	Male	GH	B.1.2	2022-01-05		(NSP3_N1543K,NSP16_R216C,NS3_Q57H,NSP2_T85I,NS8_S24L,NS3_G172V,NSP12_P323L,Spike_D614G,N_P199L,Spike_Q677H,NSP3_P395L)	2021-03-08		TRUE	TRUE			0.379852	North America	USA	New York	New York City
Australia/NSW-R0396/2021	betacoronavirus	EPI_ISL_2455227	2021-06-04		28918	Human	unknown	unknown	GK	AY.38	2022-01-05	VOC Delta GK/478K.V1 (B.1.617.2+AY.x) first detected in India	(N_D63G,N_R203M,NSP12_G671S,Spike_G142D,NSP6_T181I,NS3_S26L,Spike_R158del,NS7a_V82A,Spike_F157del,Spike_T19R,NS7a_T120I,Spike_A222V,M_I82T,NSP6_V149A,Spike_D950N,NSP3_P822L,NSP13_P77L,Spike_E156G,NSP4_A446V,Spike_T478K,NSP3_H1841Y,NSP12_P323L,Spike_D614G,Spike_L452R)	2021-06-09			TRUE		0.00425341	0.377843	Oceania	Australia	New South Wales	Sydney
United_Arab_Emirates/0187/2020	betacoronavirus	EPI_ISL_698374	2020-05-18		29891	Human	unknown	unknown	GR	B.1.1.263	2022-01-05		(N_R203K,N_G204R,NSP12_C464F,NSP12_P323L,Spike_D614G,NSP3_V1069I)	2020-12-13		TRUE	TRUE			0.379713	Asia	United Arab Emirates	Abu Dhabi	?
Australia/WA86/2020	betacoronavirus	EPI_ISL_512739	2020-03-30		29406	Human	37	unknown	GR	B.1.1	2022-01-05		(NS3_A54S,N_R203K,N_G204R,NSP12_P323L,Spike_D614G)	2020-08-12		TRUE	TRUE			0.379174	Oceania	Australia	Western Australia	?
Egypt/MASRI-C4-029/2020	betacoronavirus	EPI_ISL_1165078	2020-06-28		29830	Human	unknown	Female	GR	C.36	2022-01-05		(NSP5_G15S,NSP8_T148I,N_R203K,NSP3_T428I,NSP12_A185V,NS3_V13L,N_G204R,NSP12_P323L,Spike_D614G,N_G212V,NSP12_K59N,Spike_Q677H)	2021-03-05		TRUE	TRUE			0.379618	Africa	Egypt	Cairo	?
Reunion/HCL0211531786/2021	betacoronavirus	EPI_ISL_4282365	2021-08-09		29769	Human	47	Male	GK	AY.40	2022-01-05	VOC Delta GK/478K.V1 (B.1.617.2+AY.x) first detected in India	(NS7a_L116F,N_D63G,N_R203M,NSP12_G671S,NSP2_P129L,Spike_D574Y,NS3_S26L,Spike_P681R,NS8_S69L,NSP12_M818V,Spike_R158del,NSP3_H1274Y,NS7a_V82A,Spike_F157del,Spike_T19R,NS7a_T120I,N_R385K,N_D377Y,M_I82T,N_L139F,NSP6_V149A,Spike_D950N,NSP3_P822L,NSP13_P77L,Spike_E156G,NSP2_I251M,NSP4_A446V,NSP15_H234Y,Spike_T478K,NSP2_S303Y,NSP12_P323L,Spike_D614G,Spike_L452R)	2021-09-18		TRUE	TRUE		0.000974168	0.379724	Africa	Reunion	Saint-Denis	?
Paraguay/WOR12903A606/2020	betacoronavirus	EPI_ISL_6944534	2020-07-12		29849	Human	71	Male	GH	B.1.499	2022-01-05		(NSP7_S25L,NS3_Q57H,N_A12T,NSP2_T85I,NSP14_A320V,N_S197L,NSP12_P323L,Spike_D614G)	2021-12-01		TRUE	TRUE			0.379749	South America	Paraguay	?	?
USA/OR-OHSU-11626/2021	betacoronavirus	EPI_ISL_2462265	2021-04-29		29694	Human	unknown	Female	GRY	B.1.1.7	2022-01-05	VOC Alpha 202012/01 GRY (B.1.1.7+Q.x) first detected in the UK	(Spike_H69del,NS8_Q27stop,NSP3_T183I,Spike_T716I,NS8_K68stop,NSP6_S106del,N_R203K,Spike_A570D,Spike_N501Y,NSP3_E95D,NSP3_I1412T,NS8_R52I,Spike_P681H,Spike_Y144del,NSP12_P227L,NSP6_G107del,NSP3_A890D,Spike_D1118H,NSP6_F108del,NS8_Y73C,NSP3_M1441I,N_G204R,Spike_V70del,NSP12_P323L,NSP6_M183I,Spike_D614G,N_D3L,Spike_S982A,N_S235F)	2021-06-09		TRUE	TRUE			0.379605	North America	USA	Oregon	Multnomah County
Australia/NSW1594/2021	betacoronavirus	EPI_ISL_2462409	2021-04-06		29393	Human	unknown	unknown	GR	B.1.1.519	2022-01-05		(NS3_A54V,Spike_T732A,NSP14_M72I,N_R203K,NSP6_I49V,N_G204R,Spike_T478K,NSP12_P323L,NSP3_P141S,Spike_P681H,Spike_D614G,NSP3_T970M,NSP4_A307V,NSP4_T492I)	2021-06-09		TRUE	TRUE		0.00952608	0.378731	Oceania	Australia	New South Wales	Sydney
Australia/SA0697/2021	betacoronavirus	EPI_ISL_2462341	2021-04-25		29835	Human	unknown	Female	GRY	B.1.1.7	2022-01-05	VOC Alpha 202012/01 GRY (B.1.1.7+Q.x) first detected in the UK	(Spike_H69del,NS8_Q27stop,NSP3_T183I,Spike_T716I,NSP6_S106del,N_R203K,Spike_A570D,NSP8_Q24R,NSP13_K460R,NSP4_T109M,NSP3_I1412T,NS8_R52I,Spike_P681H,Spike_Y144del,NSP2_C136S,Spike_M1237I,NSP6_G107del,NSP3_A890D,Spike_D1118H,NSP6_F108del,NS8_Y73C,N_G204R,Spike_V70del,N_S21P,NSP12_P323L,NSP5_A191V,Spike_D614G,NSP2_P13T,N_D3L,Spike_S982A,N_S235F)	2021-06-09		TRUE			0.0155522	0.379354	Oceania	Australia	South Australia	?
England/QEUH-132B643/2021	betacoronavirus	EPI_ISL_1174158	2021-02-25		29763	Human	unknown	unknown	GRY	B.1.1.7	2022-01-05	VOC Alpha 202012/01 GRY (B.1.1.7+Q.x) first detected in the UK	(Spike_H69del,NS8_Q27stop,NSP3_T183I,Spike_T716I,NSP6_S106del,N_R203K,Spike_A570D,Spike_N501Y,NSP3_I1412T,NS8_R52I,Spike_P681H,NS7a_R78C,Spike_Y144del,NSP2_L550F,NSP6_G107del,NSP3_A890D,Spike_D1118H,NSP6_F108del,NS8_Y73C,N_G204R,Spike_V70del,NSP12_P323L,Spike_D614G,N_D3L,Spike_S982A,N_S235F)	2021-03-08		TRUE	TRUE			0.379612	Europe	United Kingdom	England	?
Chile/TA-83534/2021	betacoronavirus	EPI_ISL_2597310	2021-04-19		29304	Human	3	Female	GR	C.37	2022-01-05	VOI Lambda GR/452Q.V1 (C.37+C.37.1) first detected in Peru	(N_T135I,Spike_L249del,Spike_S247del,Spike_G75V,Spike_Y248del,NS3_A33S,NSP6_S106del,N_R203K,Spike_F490S,Spike_T859N,N_P13L,Spike_D253N,Spike_R246del,NSP4_L438P,NSP4_T492I,N_G214C,NSP5_G15S,NSP6_G107del,NSP3_F1569V,NSP3_T428I,NSP6_F108del,NSP3_P1469S,N_G204R,NSP12_P323L,Spike_G252del,Spike_D614G,Spike_T250del,Spike_L452Q,Spike_P251del,Spike_T76I)	2021-06-17		TRUE				0.378903	South America	Chile	Tarapaca	Iquique
England/CAMB-7DBFE/2020	betacoronavirus	EPI_ISL_441779	2020-04-06		29782	Human	unknown	unknown	V	B.40	2022-01-05		(NS3_G251V,NSP2_I559V,N_T247I,NSP3_G489D,NSP2_P585S,NSP6_L37F)	2020-05-12		TRUE	TRUE		0.00990564	0.380113	Europe	United Kingdom	England	?
Brazil/SP-IB_143048/2021	betacoronavirus	EPI_ISL_7808794	2021-12-01		29854	Human	unknown	unknown	GK	AY.43.7	2022-01-05	VOC Delta GK/478K.V1 (B.1.617.2+AY.x) first detected in India	(N_G215C,NSP3_S650F,N_D63G,N_R203M,NSP12_G671S,NSP3_A1321V,NS3_S26L,Spike_P681R,Spike_R158del,Spike_S939F,NSP3_P1228L,NS7a_V82A,NSP3_A488S,Spike_F157del,NSP4_T492I,NSP14_A394V,Spike_T19R,NS7a_T120I,N_D377Y,M_I82T,Spike_D950N,N_Q9L,NS7b_T40I,NSP13_P77L,Spike_E156G,NSP3_P1469S,Spike_T478K,NSP12_L838I,NSP6_T77A,NSP12_P323L,Spike_D614G,NSP4_V167L,Spike_L452R)	2021-12-17		TRUE	TRUE		0.00036846	0.37905	South America	Brazil	Sao Paulo	?
Chile/VS-ISPCH-3/2020	betacoronavirus	EPI_ISL_445286	2020-03-19		29850	Human	37	Female	GH	B.1	2022-01-05		(NS3_Q57H,NSP2_T85I,NSP12_P323L,Spike_D614G)	2020-05-15		TRUE	TRUE			0.380034	South America	Chile	Valparaiso	?
USA/NY-UW-5500371/2020	betacoronavirus	EPI_ISL_2604056	2020-04-27		29540	Human	unknown	unknown	GH	B.1	2022-01-05		(NSP7_S25L,NS3_Q57H,NSP2_T85I,NSP14_A320V,NSP12_P323L,Spike_D614G,NSP15_G286V)	2021-06-18		TRUE	TRUE			0.379485	North America	USA	New York	?
India/PB-NCDC-2009105/2021	betacoronavirus	EPI_ISL_2460864	2021-03-19		29772	Human	16	Male	G	B.1.1.7	2022-01-05	VOC Alpha 202012/01 GRY (B.1.1.7+Q.x) first detected in the UK	(Spike_H69del,NS8_Q27stop,NSP3_T183I,Spike_T716I,NSP6_S106del,Spike_A570D,NSP1_H110Y,NSP3_S848G,Spike_N501Y,NS8_R52I,Spike_P681H,Spike_Y144del,Spike_A372V,NSP3_ins849GXX,NSP6_G107del,NSP3_A890D,Spike_D1118H,NSP6_F108del,NS8_Y73C,NSP3_I849T,Spike_V70del,NSP12_P323L,Spike_D614G,Spike_S982A)	2021-06-09		TRUE		TRUE	0.134019	0.381894	Asia	India	Punjab	?
Chile/RM-ISPCH-4/2020	betacoronavirus	EPI_ISL_445247	2020-03-08		29796	Human	40	Male	S	A.2	2022-01-05		(NS3_G196V,NSP4_F308Y,N_N48I,N_S197L,NS8_L84S,NS7a_L112I)	2020-05-15		TRUE	TRUE			0.38003	South America	Chile	Region Metropolitana de Santiago	Santiago
Kenya/K93252/2020	betacoronavirus	EPI_ISL_2602783	2020-11-06		29782	Human	34	Female	GH	B.1	2022-01-05		(N_R195K,Spike_K1073N,NS3_Q57H,NSP2_T85I,N_S186F,NSP5_R60C,NSP12_P323L,Spike_D614G)	2021-06-18		TRUE	TRUE		6.71547e-05	0.379953	Africa	Kenya	Nakuru	?
Australia/NSW1596/2021	betacoronavirus	EPI_ISL_2462411	2021-04-13		29390	Human	unknown	unknown	GH	B.1.351.3	2022-01-05	VOC Beta GH/501Y.V2 (B.1.351+B.1.351.2+B.1.351.3) first detected in South Africa	(NSP14_D48N,NSP13_S166L,E_P71L,NSP3_K837N,Spike_A67V,NSP3_N1778S,Spike_K417N,NSP6_S106del,Spike_E484K,NSP13_I151V,Spike_A701V,Spike_N501Y,NSP3_P1228L,Spike_A243del,Spike_L18F,Spike_D215G,Spike_L244del,NSP6_G107del,N_T205I,NSP6_F108del,Spike_L242del,NS3_Q57H,NSP2_T85I,Spike_D80A,NSP3_S1087F,NSP12_P323L,NSP5_K90R,Spike_D614G,NS3_S171L)	2021-06-09		TRUE			0.0158557	0.379097	Oceania	Australia	New South Wales	Sydney
France/IDF-IPP13145/2021	betacoronavirus	EPI_ISL_2464185	2021-05-25		29763	Human	53	Male	GRY	B.1.1.7	2022-01-05	VOC Alpha 202012/01 GRY (B.1.1.7+Q.x) first detected in the UK	(NSP12_K98E,Spike_H69del,NS8_Q27stop,NSP3_T183I,Spike_T716I,NS8_K68stop,NSP6_S106del,N_R203K,Spike_A570D,Spike_N501Y,NSP3_I1412T,NS8_R52I,Spike_P681H,Spike_Y144del,Spike_E154Q,NSP6_G107del,NSP3_A890D,Spike_D1118H,NSP6_F108del,NS8_Y73C,NSP4_A446V,N_G204R,Spike_V70del,NS8_G66V,NSP12_P323L,NSP5_K90R,Spike_D614G,N_D3L,Spike_S982A,N_S235F)	2021-06-09		TRUE	TRUE			0.3798	Europe	France	Ile-de-France	L'Isle-Adam
Australia/SA0695/2021	betacoronavirus	EPI_ISL_2462339	2021-04-25		29817	Human	unknown	Male	GRY	B.1.1.7	2022-01-05	VOC Alpha 202012/01 GRY (B.1.1.7+Q.x) first detected in the UK	(Spike_H69del,NS8_Q27stop,NSP3_T183I,Spike_T716I,NSP6_S106del,N_R203K,Spike_A570D,NSP8_Q24R,NSP13_K460R,NSP4_T109M,Spike_N501Y,NSP3_I1412T,NS8_R52I,Spike_P681H,Spike_Y144del,NSP2_C136S,Spike_M1237I,NSP6_G107del,NSP3_A890D,Spike_D1118H,NSP6_F108del,NS8_Y73C,N_G204R,Spike_V70del,N_S21P,NSP12_P323L,NSP5_A191V,Spike_D614G,NSP2_P13T,N_D3L,Spike_S982A,N_S235F)	2021-06-09		TRUE	TRUE			0.37985	Oceania	Australia	South Australia	?
Australia/NSW1581/2021	betacoronavirus	EPI_ISL_2462422	2021-05-10		29389	Human	unknown	unknown	GRY	B.1.1.7	2022-01-05	VOC Alpha 202012/01 GRY (B.1.1.7+Q.x) first detected in the UK	(Spike_H69del,NS8_Q27stop,NSP3_T183I,Spike_T716I,NSP6_S106del,Spike_H655Y,N_R203K,Spike_A570D,Spike_N501Y,NSP3_I1412T,NS8_R52I,Spike_P681H,Spike_Y144del,NSP6_G107del,NSP3_A890D,Spike_D1118H,NSP6_F108del,NS8_Y73C,N_G204R,Spike_V70del,NSP12_P323L,Spike_D614G,N_D3L,Spike_S982A,N_S235F)	2021-06-09		TRUE	TRUE		6.80527e-05	0.378977	Oceania	Australia	New South Wales	Sydney
Kenya/K23962/2020	betacoronavirus	EPI_ISL_2602935	2020-07-20		29782	Human	29	Male	GH	B.1	2022-01-05		(N_R195K,NSP2_L400F,NS3_E194A,NSP2_T85I,NSP12_P323L,Spike_D614G,NSP6_P44H)	2021-06-18		TRUE	TRUE		0.00940165	0.380008	Africa	Kenya	Homa Bay	?
Guam/GU-CDC-2-3906196-/2021	betacoronavirus	EPI_ISL_3353991	2021-01-08		29867	Human	26	Female	GH	B.1.2	2022-01-05		(NSP3_G1849C,N_P67S,NSP16_R216C,NS3_Q57H,NSP2_T85I,NSP5_L89F,NS8_S24L,NSP14_N129D,NS3_G172V,NS3_T223I,NSP12_P323L,Spike_D614G,N_P199L)	2021-08-12		TRUE	TRUE			0.379851	Oceania	Guam	?	?
Singapore/149/2020	betacoronavirus	EPI_ISL_443241	2020-03-18	Local case	29853	Human	49	Female	O	B.6.6	2022-01-05		(NSP3_S1197R,NSP12_A97V,NSP3_T1198K,N_P13L,NSP6_L37F)	2020-05-12		TRUE	TRUE		0.00207684	0.379846	Asia	Singapore	?	?
India/DL-NCDC-90957/2020	betacoronavirus	EPI_ISL_2459551	2020-12-21		29782	Human	52	Male	GH	B.1.36	2022-01-05		(N_M210I,NSP2_V381A,NSP3_V238L,Spike_Q23R,N_S194L,NS3_Q57H,NSP7_L76M,NSP15_V22L,NS3_T223I,NSP15_Q244L,NSP12_P323L,Spike_D614G)	2021-06-09		TRUE	TRUE			0.37986	Asia	India	Delhi	?
Kenya/C72037/2020	betacoronavirus	EPI_ISL_6944111	2020-11-17		29777	Human	50	Male	G	B.1.549	2022-01-05		(N_P6L,NSP2_H237Y,NSP6_Q160R,NSP12_V405F,NSP13_A362S,NSP13_A296S,NSP3_Q941H,NSP12_P323L,Spike_D614G,NSP14_P142S,NSP4_T492I,NS7a_R89I)	2021-12-01		TRUE	TRUE		0.007489	0.380152	Africa	Kenya	Kilifi	?
Wales/PHWC-164573/2020	betacoronavirus	EPI_ISL_474195	2020-04-23		29799	Human	unknown	unknown	GH	B.1.44	2022-01-05		(NSP5_P108S,Spike_D936Y,NSP14_V182L,NS3_Q57H,NSP2_T85I,NSP12_P323L,Spike_D614G)	2020-06-23		TRUE	TRUE			0.379883	Europe	United Kingdom	Wales	?
Australia/NSW229/2020	betacoronavirus	EPI_ISL_451495	2020-03-28		29408	Human	>18	unknown	O	B.4.6	2022-01-05		(NSP2_V198I,NSP13_Q518H,NSP6_L37F)	2020-05-25		TRUE	TRUE			0.379013	Oceania	Australia	New South Wales	Sydney
USA/NE-10865/2020	betacoronavirus	EPI_ISL_466665	2020-05-04		29782	Human	unknown	unknown	GH	B.1	2022-01-05		(NS3_Q57H,NSP2_T85I,NSP12_P323L,Spike_D614G)	2020-06-11		TRUE	TRUE		0.00731986	0.380158	North America	USA	Nebraska	?
England/CAMB-1AF62E/2020	betacoronavirus	EPI_ISL_448087	2020-05-06		29782	Human	unknown	unknown	G	B.1.391	2022-01-05		(NS3_V13L,NSP12_P323L,Spike_D614G,NSP13_A18V)	2020-05-19		TRUE	TRUE		0.000100732	0.380033	Europe	United Kingdom	England	?
Brazil/RJ-FIOCRUZ-2847/2020	betacoronavirus	EPI_ISL_467370	2020-04-28		29769	Human	35	Female	GR	B.1.1.33	2022-01-05		(N_R203K,N_G204R,NSP12_P323L,Spike_D614G,NS6_I33T,N_I292T)	2020-06-12		TRUE	TRUE			0.380194	South America	Brazil	Rio de Janeiro	?
Brazil/AC-F-2971/2021	betacoronavirus	EPI_ISL_2612318	2021-02-05		29679	Human	43	Female	GR	P.1	2022-01-05	VOC Gamma GR/501Y.V3 (P.1+P.1.x) first detected in Brazil/Japan	(NSP6_S106del,Spike_H655Y,Spike_E484K,N_R203K,Spike_K417T,Spike_T1027I,Spike_D138Y,Spike_N501Y,NS3_S253P,Spike_L18F,N_P80R,Spike_T20N,NSP3_K977Q,NSP6_G107del,NSP6_F108del,NSP3_S370L,N_G204R,NS8_E92K,Spike_P26S,Spike_M731I,NSP12_P323L,Spike_D614G,Spike_V1176F,NSP13_E341D)	2021-06-18		TRUE			0.0309983	0.380055	South America	Brazil	Acre	RIO BRANCO
India/GJ-GBRC241/2020	betacoronavirus	EPI_ISL_483822	2020-06-08		29836	Human	44	Male	G	B.1.143	2022-01-05		(NS3_V50I,NSP15_L162F,NS3_A103V,N_G34W,NSP8_S41F,NSP12_P323L,NSP5_K90R,Spike_D614G)	2020-07-08		TRUE	TRUE			0.37981	Asia	India	Gujarat	Vadodara
England/NORT-29560C/2020	betacoronavirus	EPI_ISL_488540	2020-03-31		29782	Human	unknown	unknown	V	B	2022-01-05		(NSP13_R392C,NS3_G251V,NSP6_L37F)	2020-07-14		TRUE	TRUE			0.380075	Europe	United Kingdom	England	?
Brazil/PR-FIOCRUZ-10634/2020	betacoronavirus	EPI_ISL_1181390	2020-06-06		29741	Human	82	Female	GR	B.1.1	2022-01-05		(N_R203K,NS3_N152K,N_G204R,NSP4_G309C,NSP12_P323L,Spike_D614G,NS6_I33T,N_I292T)	2021-03-08		TRUE	TRUE			0.380115	South America	Brazil	Parana	Londrina
South_Africa/Tygerberg_50/2020	betacoronavirus	EPI_ISL_464158	2020-04-08	Supermarket cluster	29354	Human	26	Female	G	B.1.8	2022-01-05		(NSP12_P323L,Spike_D614G)	2020-06-11		TRUE		TRUE	0.06316	0.381527	Africa	South Africa	Western Cape	Cape Town Metro
Morocco/RMPS-08/2020	betacoronavirus	EPI_ISL_482733	2020-04-01		29782	Human	unknown	Female	GH	B.1	2022-01-05		(NS3_Q57H,NSP12_P323L,Spike_D614G)	2020-07-05		TRUE		TRUE	0.127124	0.378789	Africa	Morocco	?	?
Spain/MD-IBV-004983/2020	betacoronavirus	EPI_ISL_481100	2020-06-01		29806	Human	33	Female	G	B.1	2022-01-05		(NSP13_S166L,NSP12_D893N,NSP7_S4A,NSP15_A283V,NSP3_T350I,NSP12_P323L,Spike_D614G,NS3_I35T,NSP3_S1717L,NSP12_L636I)	2020-07-02		TRUE	TRUE		0.0062068	0.380034	Europe	Spain	Madrid	?
Australia/WA34/2020	betacoronavirus	EPI_ISL_470851	2020-02-27		29803	Human	80	Female	O	B	2022-01-05		(NSP4_A260V,NSP6_L37F)	2020-06-19		TRUE	TRUE			0.380029	Oceania	Australia	Western Australia	?
Wales/PHWC-16625C/2020	betacoronavirus	EPI_ISL_490856	2020-06-22		29855	Human	unknown	unknown	GR	B.1.1.289	2022-01-05		(Spike_T1238I,NS3_A54S,N_R203K,NSP6_G277S,N_G204R,NSP3_L1221F,NSP12_P323L,Spike_D614G,NSP3_Y952H,NSP3_P278S)	2020-07-15		TRUE			0.0162452	0.379741	Europe	United Kingdom	Wales	?
Bangladesh/BCSIR-NILMRC-133/2020	betacoronavirus	EPI_ISL_480419	2020-06-18		29903	Human	43	Male	GR	B.1.1.25	2022-01-05		(N_R203K,E_E8D,N_G204R,NSP12_S607I,NSP2_I120F,NSP12_P323L,Spike_D614G)	2020-07-02		TRUE	TRUE			0.379527	Asia	Bangladesh	Dhaka	Dhaka
DRC/3827/2020	betacoronavirus	EPI_ISL_447245	2020-04-24		29648	Human	40	Female	G	B.1	2022-01-05		(NSP3_A480V,NSP2_S325F,NSP9_T67I,Spike_L1141F,NSP12_P323L,Spike_D614G,NSP6_L37F)	2020-05-16		TRUE	TRUE		0.00893821	0.379811	Africa	Democratic Republic of the Congo	Kinshasa	?
Senegal/64916/2020	betacoronavirus	EPI_ISL_477156	2020-06-13		29818	Human	23	Male	G	B.1.416	2022-01-05		(NSP2_L274F,NSP3_V947I,N_S187L,NSP12_P323L,NSP14_V437I,Spike_D614G)	2020-06-28		TRUE	TRUE		0.00543296	0.379957	Africa	Senegal	Dakar	?
England/NORW-EC705/2020	betacoronavirus	EPI_ISL_457554	2020-05-11		29866	Human	unknown	unknown	GR	B.1.1	2022-01-05		(N_R203K,Spike_I670L,NS3_G224C,N_G204R,NSP12_P323L,Spike_D614G)	2020-06-02		TRUE		TRUE	0.0531605	0.380209	Europe	United Kingdom	England	?
Senegal/1698/2020	betacoronavirus	EPI_ISL_480786	2020-03-31		29351	Human	30	Female	GR	B.1.1	2022-01-05		(NSP7_T9S,NSP2_C177S,N_K370Q,NSP7_C8Y,NSP3_ins1079R,NSP1_L122I,NSP14_D345Y,NSP16_K170stop,N_R203K,N_G204R,NSP2_D268del,NSP3_T1384S,NSP12_P323L,Spike_D614G,NSP2_Y179T)	2020-07-02		TRUE		TRUE	0.0839154	0.380542	Africa	Senegal	Dakar	Guediawaye
Chile/RM-CMM-32205/2020	betacoronavirus	EPI_ISL_459859	2020-03-27		29782	Human	74	Male	G	B.1	2022-01-05		(NSP12_P323L,Spike_D614G)	2020-06-04		TRUE	TRUE			0.380163	South America	Chile	Region Metropolitana de Santiago	Santiago
India/MH-NIV-7830/2020	betacoronavirus	EPI_ISL_452210	2020-04-06		29805	Human	1	Male	GR	B.1.1.306	2022-01-05		(Spike_K558N,N_R203K,NSP3_A994D,N_G204R,NSP12_P323L,Spike_D614G,Spike_Q677H)	2020-05-27		TRUE	TRUE			0.379903	Asia	India	Maharashtra	?
South_Africa/KRISP-0392/2020	betacoronavirus	EPI_ISL_487335	2020-07-01	eThekwini	29816	Human	42	Female	G	B.1.381	2022-01-05		(NS3_A110V,NSP12_P323L,Spike_D614G)	2020-07-14		TRUE			0.0355514	0.378982	Africa	South Africa	KwaZulu-Natal	?
South_Africa/KRISP-0321/2020	betacoronavirus	EPI_ISL_487298	2020-06-24	Zululand	29830	Human	24	Female	GR	B.1.1.448	2022-01-05		(Spike_M1237I,N_R203K,N_G204R,NS3_E191A,NSP12_P323L,Spike_D614G,NSP8_Y138H)	2020-07-14		TRUE			0.0241368	0.380213	Africa	South Africa	KwaZulu-Natal	?
England/NORT-288E5F/2020	betacoronavirus	EPI_ISL_458602	2020-03-23		29782	Human	unknown	unknown	GR	B.1.1	2022-01-05		(N_R203K,N_G204R,NSP12_P323L,Spike_D614G)	2020-06-04		TRUE	TRUE		0.00402941	0.38023	Europe	United Kingdom	England	?
Angola/CERI-KRISPK013374/2021	betacoronavirus	EPI_ISL_2609517	2021-03-20	Other: CACUACO	29782	Human	1	Female	GH	B.1.351	2022-01-05	VOC Beta GH/501Y.V2 (B.1.351+B.1.351.2+B.1.351.3) first detected in South Africa	(NSP3_K837N,Spike_E484K,N_T205I,NS3_Q57H,Spike_A701V,Spike_N501Y,NSP12_P323L,NSP5_K90R,Spike_D614G,NS3_S171L)	2021-06-18		TRUE		TRUE	0.197871	0.381096	Africa	Angola	Luanda	?
England/SHEF-CE3D8/2020	betacoronavirus	EPI_ISL_479264	2020-05-11		29782	Human	unknown	unknown	GR	B.1.1.369	2022-01-05		(NSP5_G15S,N_R203K,N_D103Y,N_G204R,NSP6_L260F,NSP3_L956I,NSP12_P323L,Spike_D614G)	2020-06-30		TRUE			0.0172923	0.379916	Europe	United Kingdom	England	?
USA/MI-MDHHS-SC20772/2020	betacoronavirus	EPI_ISL_471793	2020-04-22		29804	Human	unknown	unknown	G	B.1.103	2022-01-05		(N_G18C,NSP12_P323L,Spike_D614G)	2020-06-22		TRUE	TRUE			0.380008	North America	USA	Michigan	?
Brazil/RJ-UFRJ-9331/2020	betacoronavirus	EPI_ISL_492036	2020-06-01		29847	Human	23	Male	GR	B.1.1.28	2022-01-05		(NSP14_P46S,N_R203K,N_G204R,NSP7_L71F,NSP12_P323L,Spike_D614G,Spike_V1176F)	2020-07-18		TRUE	TRUE			0.379938	South America	Brazil	Rio de Janeiro	Resende
India/DL-NCDC7071-CSIR-IGIB/2020	betacoronavirus	EPI_ISL_482623	2020-05-27		29339	Human	56	Female	O	B.6	2022-01-05		(NSP12_A97V,NSP3_T1198K)	2020-07-04		TRUE		TRUE	0.15211	0.383202	Asia	India	Delhi	?
South_Africa/Tygerberg_3517/2021	betacoronavirus	EPI_ISL_8152806	2021-12-13	Other: Khayelitsha	29746	Human	52	Female	GRA	BA.1	2022-01-05	VOC Omicron GRA (B.1.1.529+BA.*) first detected in Botswana/Hong Kong/South Africa	(NSP5_P132H,Spike_H69del,Spike_T95I,Spike_A67V,NSP6_S106del,Spike_N969K,Spike_H655Y,Spike_N856K,Spike_G142D,NSP3_A1892T,Spike_Q954H,N_P13L,NSP3_L1266I,N_R32del,NSP3_S1265del,NSP14_I42V,Spike_P681H,Spike_Y144del,M_Q19E,N_S33del,NSP6_L105del,Spike_N679K,Spike_N764K,NSP6_G107del,N_E31del,NSP3_K38R,NSP6_I189V,Spike_T547K,Spike_D796Y,Spike_V70del,Spike_L981F,Spike_V143del,M_A63T,NSP12_P323L,Spike_Y145del,Spike_D614G,NSP3_V1069I)	2021-12-28		TRUE		TRUE	0.134875	0.379032	Africa	South Africa	Western Cape Province	Cape Town Metro
Denmark/DCGC-255779/2021	betacoronavirus	EPI_ISL_7600618	2021-12-01		29815	Human	unknown	unknown	GK	AY.122	2022-01-05	VOC Delta GK/478K.V1 (B.1.617.2+AY.x) first detected in India	(NSP13_S350L,N_G215C,N_D63G,N_R203M,NSP12_G671S,NSP13_S259L,Spike_G142D,NSP3_K1382N,NSP4_A65V,NS3_S26L,Spike_P681R,Spike_R158del,NSP3_P1228L,NS7a_V82A,NSP3_A488S,Spike_F157del,NSP4_T492I,NSP14_A394V,Spike_T19R,NS7a_T120I,NSP2_K81N,N_D377Y,M_I82T,Spike_D950N,NS7b_T40I,NSP13_P77L,Spike_E156G,NS3_P240H,NSP3_P1469S,Spike_T478K,NS7a_P45L,NSP6_T77A,NSP12_P323L,Spike_D614G,NSP4_V167L,Spike_L452R)	2021-12-13		TRUE	TRUE			0.379339	Europe	Denmark	Hovedstaden	?
Brazil/SP-L16-CD339/2020	betacoronavirus	EPI_ISL_476286	2020-03-30		29782	Human	unknown	unknown	GR	B.1.1.33	2022-01-05		(N_R203K,N_G204R,NSP12_P323L,Spike_D614G,NS6_I33T,N_I292T)	2020-06-25		TRUE			0.0172252	0.379924	South America	Brazil	Sao Paulo	?
Senegal/68349/2020	betacoronavirus	EPI_ISL_485635	2020-06-18		29859	Human	35	Female	G	B.1.416	2022-01-05		(NSP2_L274F,NSP1_R24C,NS3_S165F,N_S187L,NSP12_P323L,Spike_D614G)	2020-07-09		TRUE	TRUE		3.34907e-05	0.379865	Africa	Senegal	Dakar	?
England/NORT-28183A/2020	betacoronavirus	EPI_ISL_488793	2020-03-20		29782	Human	unknown	unknown	L	B.3	2022-01-05		(NSP2_G212D,NSP3_A58T,NS8_V5F)	2020-07-14		TRUE	TRUE			0.380041	Europe	United Kingdom	England	?
Ecuador/20640/2020	betacoronavirus	EPI_ISL_490201	2020-05-02		29409	Human	62	Male	GR	B.1.1.409	2022-01-05		(NSP3_Q406P,N_R203K,NSP8_A191S,NSP5_A234V,N_G204R,NSP12_P323L,Spike_L1193F,Spike_D614G)	2020-07-15		TRUE		TRUE	0.0829423	0.380465	South America	Ecuador	Guayaquil	?
South_Africa/KRISP-0058/2020	betacoronavirus	EPI_ISL_467447	2020-04-04		29631	Human	57	Male	G	B.1	2022-01-05		(NSP13_P47L,NSP12_P323L,Spike_D614G)	2020-06-14		TRUE		TRUE	0.0596335	0.380383	Africa	South Africa	KwaZulu-Natal	Berea
USA/WA-UW-5714/2020	betacoronavirus	EPI_ISL_461439	2020-04-06		29874	Human	unknown	unknown	GH	B.1	2022-01-05		(NSP12_N404S,NS3_D2G,NS3_Q57H,NSP2_T85I,NSP12_P323L,Spike_D614G,NSP3_L1422Q)	2020-06-06		TRUE			0.0106789	0.379657	North America	USA	Washington	?
Japan/PG-0372/2020	betacoronavirus	EPI_ISL_480042	2020-02-15		29738	Human	unknown	unknown	S	A.16	2022-01-05		(NSP3_E154K,NS8_L84S)	2020-07-01		TRUE	TRUE			0.380221	Asia	Japan	Chubu	?
Brazil/RJ-0276/2020	betacoronavirus	EPI_ISL_470642	2020-04-22		29782	Human	25	Female	GR	B.1.1.33	2022-01-05		(N_R203K,N_G204R,NSP2_E617K,NSP12_P323L,Spike_D614G,NS6_I33T,N_I292T)	2020-06-18		TRUE			0.0164865	0.38039	South America	Brazil	Rio de Janeiro	?
England/LCST-24D6B80/2020	betacoronavirus	EPI_ISL_478336	2020-06-08		29780	Human	unknown	unknown	GR	B.1.1.149	2022-01-05		(Spike_R21I,NSP2_A357S,N_R203K,NS8_S67F,N_G204R,NSP12_P323L,Spike_D614G,NSP6_L37F)	2020-06-30		TRUE	TRUE		6.71592e-05	0.379911	Europe	United Kingdom	England	?
France/IDF-HB_112010000864/2020	betacoronavirus	EPI_ISL_2467529	2020-01-10		29302	Human	85	Female	GH	B.1.160	2022-01-05		(NSP12_A185S,NSP13_E261D,NSP12_P323L,NSP13_K218R)	2021-06-10		TRUE		TRUE	0.293018	0.379224	Europe	France	Ile-de-France	?
Peru/LIM-INS-002/2020	betacoronavirus	EPI_ISL_487269	2020-03-06		29538	Human	75	Female	G	B.1.205	2022-01-05		(NSP12_H613Y,Spike_I119V,M_D3G,NSP12_P323L,Spike_D614G)	2020-07-14		TRUE	TRUE			0.379748	South America	Peru	Lima	?
Netherlands/Friesland_40/2020	betacoronavirus	EPI_ISL_460855	2020-05-01		29472	Human	unknown	unknown	GR	B.1.1	2022-01-05		(N_R203K,N_G204R,M_T175M,NSP12_P323L,Spike_D614G,M_G6V)	2020-06-06		TRUE	TRUE			0.379581	Europe	Netherlands	Friesland	?
Japan/PG-0038/2020	betacoronavirus	EPI_ISL_479805	2020-03-04		29824	Human	unknown	unknown	S	A	2022-01-05		(NSP13_V49I,N_S202N,NS8_L84S)	2020-07-01		TRUE	TRUE			0.38013	Asia	Japan	Kanto	?
Wales/PHWC-2C0D1/2020	betacoronavirus	EPI_ISL_474274	2020-04-04		29851	Human	unknown	unknown	GR	B.1.1	2022-01-05		(NSP13_S74L,N_R203K,NSP12_Q822H,N_G204R,NSP12_P323L,Spike_D614G)	2020-06-23		TRUE			0.0164484	0.380381	Europe	United Kingdom	Wales	?
South_Africa/KRISP-0099/2020	betacoronavirus	EPI_ISL_467463	2020-04-01		29833	Human	unknown	unknown	O	B.1	2022-01-05		(NSP4_T113I,NSP1_S3I,NSP12_P323L,Spike_D614G)	2020-06-14		TRUE		TRUE	0.0549392	0.381535	Africa	South Africa	KwaZulu-Natal	Berea
Morocco/refstage1/2020	betacoronavirus	EPI_ISL_476559	2020-02-27		29821	Human	unknown	unknown	G	B.1	2022-01-05		(NSP12_P323L,Spike_D614G)	2020-06-25		TRUE	TRUE			0.380101	Africa	Morocco	?	?
USA/WI-UW-715/2020	betacoronavirus	EPI_ISL_491391	2020-06-29		29782	Human	unknown	unknown	G	B.1.139	2022-01-05		(NSP1_D144A,NSP3_L1706F,NSP15_Q19H,NSP3_K384N,NSP12_P323L,Spike_D614G,NSP3_P985S,NSP3_P503S,N_S235F)	2020-07-16		TRUE	TRUE		3.35773e-05	0.380041	North America	USA	Wisconsin	Dane County
England/20099000304/2020	betacoronavirus	EPI_ISL_464199	2020-02-28		29851	Human	43	Male	O	B.4	2022-01-05		(NSP2_V198I,NSP6_L37F)	2020-06-11		TRUE	TRUE		0.000100503	0.380038	Europe	United Kingdom	England	?
South_Africa/CERI-KRISP-K032361/2021	betacoronavirus	EPI_ISL_7015204	2021-11-16	Other: Tshwane	29807	Human	33	Female	GRA	BA.1	2022-01-05	VOC Omicron GRA (B.1.1.529+BA.*) first detected in Botswana/Hong Kong/South Africa	(NSP5_P132H,Spike_H69del,Spike_T95I,Spike_A67V,Spike_S373P,Spike_Q493R,Spike_N969K,Spike_H655Y,Spike_N856K,N_R203K,Spike_G142D,NSP3_A1892T,Spike_Q954H,N_P13L,NSP3_L1266I,Spike_N501Y,N_R32del,M_Q19E,NSP4_T492I,NSP6_L105del,Spike_N679K,Spike_L212I,NSP6_G107del,Spike_Y505H,NSP6_I189V,Spike_T547K,M_D3G,Spike_D796Y,N_G204R,Spike_T478K,Spike_V143del,M_A63T,Spike_G496S,NSP6_S106del,Spike_S371L,Spike_G339D,NSP3_S1265del,NSP14_I42V,Spike_P681H,Spike_Y144del,Spike_ins214EPE,N_S33del,Spike_S375F,Spike_Q498R,NSP3_T1004I,Spike_S477N,N_E31del,NSP3_K38R,Spike_N211del,Spike_E484A,E_T9I,Spike_V70del,Spike_L981F,NSP12_P323L,Spike_D614G,Spike_Y145del)	2021-12-03		TRUE			0.0223437	0.380255	Africa	South Africa	Gauteng	?
Colombia/RIS-GVI-98011/2020	betacoronavirus	EPI_ISL_447810	2020-04-05		29719	Human	36	Female	GH	B.1	2022-01-05		(NSP7_S25L,NSP14_P327S,NS3_Q57H,NSP2_T85I,NS3_L83F,NSP12_P323L,Spike_D614G)	2020-05-18		TRUE	TRUE			0.38006	South America	Colombia	Risaralda	Dosquebradas
Aruba/AW-RIVM-39186/2021	betacoronavirus	EPI_ISL_2610647	2021-06-05		29771	Human	unknown	unknown	GR	P.1.10.1	2022-01-05	VOC Gamma GR/501Y.V3 (P.1+P.1.x) first detected in Brazil/Japan	(Spike_H69del,NSP3_A1600T,NSP6_S106del,Spike_H655Y,N_R203K,NSP8_L95F,Spike_K417T,Spike_T1027I,Spike_D138Y,Spike_N501Y,NSP3_L1422I,NSP3_I1412T,NS3_S253P,NSP2_H208Y,Spike_L18F,N_P80R,NSP15_P205S,Spike_T20N,NSP6_G107del,NSP10_T102I,NSP6_F108del,NSP3_S370L,N_G204R,NS8_E92K,Spike_V70del,Spike_P26S,NSP12_P323L,Spike_D614G,NSP6_L37F,Spike_V1176F,NSP3_G1389S,NSP13_E341D)	2021-06-18		TRUE			0.0176682	0.379689	South America	Aruba	Aruba	?
Israel/1639996/2020	betacoronavirus	EPI_ISL_447417	2020-03-26		29782	Human	27	Male	GH	B.1	2022-01-05		(NS3_Q57H,NSP2_T85I,NSP12_P323L,Spike_D614G)	2020-05-17		TRUE	TRUE		6.71547e-05	0.38002	Asia	Israel	North District	?
Brazil/RJ-FIOCRUZ-1719/2020	betacoronavirus	EPI_ISL_456088	2020-04-06		29714	Human	36	Female	GR	B.1.1.28	2022-01-05		(N_R203K,N_G204R,NSP12_P323L,Spike_D614G,Spike_V1176F,Spike_L878S,NS3_S253P)	2020-06-01		TRUE	TRUE			0.380023	South America	Brazil	Rio de Janeiro	Itaborai
Brazil/SP-2731R1/2020	betacoronavirus	EPI_ISL_2614540	2020-11-09		29834	Human	34	Female	GR	B.1.1.33	2022-01-05		(NSP3_T181I,N_R203K,NSP6_I49V,NSP3_T424I,N_G204R,NSP9_T21I,NSP13_T501I,Spike_D614G,N_R32C,NS6_I33T,NSP3_D663E,N_I292T)	2021-06-18		TRUE	TRUE			0.379835	South America	Brazil	Sao Paulo	Sao Paulo
South_Africa/KRISP-104/2020	betacoronavirus	EPI_ISL_455634	2020-05-01		29853	Human	26	Male	G	B.1	2022-01-05		(NSP5_N180D,NSP13_P47L,NS3_G224V,NSP12_P323L,Spike_D614G,NSP3_P985T)	2020-06-01		TRUE			0.0313536	0.380537	Africa	South Africa	KwaZulu-Natal	?
England/CAMB-1AE71D/2020	betacoronavirus	EPI_ISL_459452	2020-04-29		29782	Human	unknown	unknown	GR	B.1.1	2022-01-05		(N_R203K,NSP3_T724I,N_G204R,NSP12_P323L,Spike_D614G)	2020-06-04		TRUE			0.0349216	0.379249	Europe	United Kingdom	England	?
Wales/PHWC-366E1/2020	betacoronavirus	EPI_ISL_474701	2020-05-01		29865	Human	unknown	unknown	G	B.1.252	2022-01-05		(N_D401Y,NS3_V13L,NSP12_P323L,Spike_D614G)	2020-06-23		TRUE			0.0275592	0.379993	Europe	United Kingdom	Wales	?
Wuhan/WHUH008/2020	betacoronavirus	EPI_ISL_449483	2020-01-22		29885	Human	unknown	unknown	S	B	2022-01-05		(NSP4_L111S,NS8_L84S)	2020-05-15		TRUE	TRUE			0.380191	Asia	China	Wuhan	?
Spain/PV-IBV-2149/2020	betacoronavirus	EPI_ISL_468913	2020-04-12		29813	Human	91	Male	GR	B.1.1	2022-01-05		(N_R203K,N_G204R,NSP12_P323L,Spike_D614G)	2020-06-17		TRUE	TRUE		0.00503136	0.380137	Europe	Spain	Basque Country	San Sebastian
Sweden/20-04736/2020	betacoronavirus	EPI_ISL_475544	2020-02-26		29903	Human	53	Female	L	B.4	2022-01-05		(NSP2_V198I,NSP2_S196A,NSP3_A225V)	2020-06-23		TRUE	TRUE			0.379728	Europe	Sweden	Uppsala	?
England/NORW-EBD04/2020	betacoronavirus	EPI_ISL_457501	2020-05-08		29873	Human	unknown	unknown	G	B.1.93	2022-01-05		(NSP14_F431L,N_S188L,NSP12_P323L,NSP12_T141I,Spike_D614G)	2020-06-02		TRUE	TRUE		0.000535601	0.379676	Europe	United Kingdom	England	?
England/NORW-ED458/2020	betacoronavirus	EPI_ISL_472367	2020-06-01		29849	Human	unknown	unknown	GR	B.1.1	2022-01-05		(N_R203K,Spike_I670L,NS3_G224C,N_G204R,NSP12_P323L,Spike_D614G,NSP6_D267N,Spike_Y144del)	2020-06-23		TRUE	TRUE		0.00817503	0.379725	Europe	United Kingdom	England	?
England/BRIS-12A6FE/2020	betacoronavirus	EPI_ISL_458485	2020-05-01		29782	Human	unknown	unknown	GR	B.1.1	2022-01-05		(NSP3_S126L,NSP3_T1189I,NSP8_T123I,N_R203K,N_G204R,NSP12_P323L,Spike_D614G)	2020-06-04		TRUE	TRUE		0.00990564	0.380045	Europe	United Kingdom	England	?
England/20099073004/2020	betacoronavirus	EPI_ISL_464226	2020-02-27		29804	Human	48	Male	G	B.1	2022-01-05		(NSP12_P323L,Spike_D614G,N_A156S)	2020-06-11		TRUE			0.0230178	0.38074	Europe	United Kingdom	England	?
Australia/NSW600/2020	betacoronavirus	EPI_ISL_478712	2020-04-17		29408	Human	unknown	unknown	GH	B.1	2022-01-05		(NS3_Q57H,Spike_V772F,Spike_D808E,NSP2_T85I,N_P20L,NSP12_P323L,Spike_D614G)	2020-06-30		TRUE	TRUE			0.379183	Oceania	Australia	New South Wales	Sydney
Singapore/161/2020	betacoronavirus	EPI_ISL_462279	2020-03-19	Travel history: Europe / United Kingdom	29891	Human	36	Female	V	B.40	2022-01-05		(NS3_G251V,NSP2_I559V,Spike_H655R,NSP2_P585S,NSP6_L37F)	2020-06-08		TRUE	TRUE			0.37978	Asia	Singapore	?	?
Ecuador/36192/2020	betacoronavirus	EPI_ISL_491947	2020-05-08		29409	Human	60	Male	GR	B.1.1	2022-01-05		(N_R203K,N_G204R,NSP12_P323L,Spike_D614G)	2020-07-17		TRUE	TRUE			0.379204	South America	Ecuador	Manabi	Jipijapa
Brazil/ES-FIOCRUZ-33765/2020	betacoronavirus	EPI_ISL_1181423	2020-11-16		29745	Human	44	Female	GR	B.1.1.33	2022-01-05		(NSP16_L126F,NSP8_T123I,N_R203K,NS7a_V104F,NSP15_T112I,N_G204R,Spike_M153I,NSP12_P323L,Spike_D614G,NS6_I33T,N_I292T)	2021-03-08		TRUE	TRUE			0.379896	South America	Brazil	Espirito Santo	Cachoeiro de Itapemirim
Benin/197/2020	betacoronavirus	EPI_ISL_476822	2020-03-15	No travel history	29804	Human	34	Male	G	B.1	2022-01-05		(Spike_E583D,NSP12_P323L,Spike_D614G)	2020-06-26		TRUE	TRUE			0.379958	Africa	Benin	Oueme	?
Sichuan/SC-MY-056/2020	betacoronavirus	EPI_ISL_451322	2020-02-01		29903	Human	75	Male	O	B	2022-01-05		(NS8_L84S)	2020-05-24		TRUE	TRUE			0.379761	Asia	China	Sichuan	?
Brazil/RJ-FIOCRUZ-22196/2020	betacoronavirus	EPI_ISL_2614102	2020-11-06		29779	Human	54	Male	GR	P.2	2022-01-05	VOI Zeta GR/484K.V2 (P.2) first detected in Brazil	(N_M234I,N_A119S,Spike_E484K,N_R203K,NSP5_L205V,N_G204R,NSP7_L71F,NSP2_L180S,NSP12_P323L,Spike_D614G,NSP3_T1251N,Spike_V1176F,NSP16_P236L)	2021-06-18		TRUE	TRUE			0.379764	South America	Brazil	Rio de Janeiro	RIO DE JANEIRO
Saudi_Arabia/656/2020	betacoronavirus	EPI_ISL_490010	2020-02-26		29903	Human	unknown	unknown	GH	B.1	2022-01-05		(NS3_A99S,NSP3_V253I,NS3_Q57H,NSP12_P323L,Spike_D614G)	2020-07-14		TRUE	TRUE			0.379494	Asia	Saudi Arabia	?	?
Wales/PHWC-32F9F/2020	betacoronavirus	EPI_ISL_446717	2020-04-13		29859	Human	unknown	unknown	GR	B.1.1.134	2022-01-05		(NSP3_T1288I,N_R203K,N_G204R,NSP12_P323L,Spike_D614G)	2020-05-16		TRUE			0.0109515	0.379893	Europe	United Kingdom	Wales	?
Brazil/MA-L17-CD364/2020	betacoronavirus	EPI_ISL_476310	2020-03-31		29323	Human	unknown	unknown	GR	B.1.1	2022-01-05		(N_R203K,N_G204R,NSP12_P323L,Spike_D614G,NS6_I33T)	2020-06-25		TRUE		TRUE	0.215633	0.375739	South America	Brazil	Maranhao	?
USA/TX-HMH-MCoV-50622/2020	betacoronavirus	EPI_ISL_6949431	2020-07-17		29825	Human	unknown	unknown	GH	B.1.612	2022-01-05		(NS3_Q57H,NSP2_T85I,NSP12_P323L,NSP5_K90R,Spike_D614G)	2021-12-01		TRUE	TRUE			0.38003	North America	USA	Texas	Houston
Peru/LIM-INS-099/2020	betacoronavirus	EPI_ISL_536498	2020-07-04		29837	Human	42	Female	GR	C.32	2022-01-05		(NSP5_G15S,N_R203K,NSP3_T428I,N_G204R,NSP12_P323L,Spike_D614G)	2020-09-16		TRUE	TRUE			0.379964	South America	Peru	Lima	?
USA/UT-08276/2020	betacoronavirus	EPI_ISL_524078	2020-05-21		29782	Human	unknown	unknown	GH	B.1.426	2022-01-05		(NSP2_F10L,NSP6_A136V,NS3_Q57H,NSP2_T85I,NS8_S24L,NSP3_D1764G,NSP12_P323L,Spike_D614G,Spike_D253G)	2020-08-27		TRUE	TRUE		0.00329058	0.380137	North America	USA	Utah	?
South_Korea/KCDC2146/2020	betacoronavirus	EPI_ISL_498047	2020-03-21	Imported	29903	Human	34	Female	GH	B.1.369	2022-01-05		(Spike_D215H,N_S183Y,NS3_Q57H,NSP2_T85I,NSP12_P323L,Spike_D614G)	2020-07-26		TRUE	TRUE			0.379561	Asia	South Korea	?	?
Northern_Ireland/QEUH-964E34/2020	betacoronavirus	EPI_ISL_531098	2020-08-13		29782	Human	unknown	unknown	GR	B.1.1.51	2022-01-05		(NSP6_L75F,N_R203K,NSP3_K487N,NSP3_K462N,N_G204R,Spike_I1225F,NSP12_P323L,Spike_D614G,Spike_N1074D)	2020-09-11		TRUE	TRUE			0.379953	Europe	United Kingdom	Northern Ireland	?
Australia/VIC3295/2020	betacoronavirus	EPI_ISL_520974	2020-07-07		29806	Human	41	Male	GR	D.3	2022-01-05		(N_R203K,NSP3_K1693N,N_G204R,NSP2_I120F,NSP12_P323L,Spike_D614G)	2020-08-25		TRUE	TRUE			0.379991	Oceania	Australia	Victoria	?
Scotland/QEUH-965747/2020	betacoronavirus	EPI_ISL_531159	2020-08-14		29494	Human	unknown	unknown	GR	B.1.1.269	2022-01-05		(NSP7_M3I,Spike_D1084Y,N_R203K,NSP3_T779I,N_G204R,NSP12_A449V,M_H125Y,NSP12_P323L,Spike_D614G)	2020-09-11		TRUE		TRUE	0.0727606	0.378821	Europe	United Kingdom	Scotland	?
India/MH-NCCS-NR049/2020	betacoronavirus	EPI_ISL_496556	2020-04-28		29873	Human	60	Female	GH	B.1	2022-01-05		(NS3_A54S,NS3_Q57H,NSP12_G774C,NSP12_P323L,Spike_D614G)	2020-07-24		TRUE	TRUE		0.0001339	0.379524	Asia	India	Maharashtra	?
Italy/LOM-UniMI-L290/2020	betacoronavirus	EPI_ISL_542254	2020-02-29		29751	Human	47	Female	G	B.1	2022-01-05		(NSP12_A130T,NSP8_N105S,NSP12_P323L,Spike_D614G)	2020-09-23		TRUE	TRUE		0.00393264	0.380239	Europe	Italy	Lombardy	?
DRC/10902/2020	betacoronavirus	EPI_ISL_527490	2020-05-23		29635	Human	23	Male	G	B.1	2022-01-05		(NSP6_F216L,NSP1_V84del,NSP1_M85V,Spike_V622F,NSP1_H83del,Spike_I402V,NSP2_D268del,NSP12_P323L,Spike_D614G,NSP6_L37F,NSP1_G82del)	2020-09-04		TRUE	TRUE		0.00900962	0.380005	Africa	Democratic Republic of the Congo	Kinshasa	?
Belgium/ULG-10328/2020	betacoronavirus	EPI_ISL_540495	2020-07-30		29782	Human	42	Female	GR	B.1.1.221	2022-01-05		(NSP5_P132L,NS3_Y107H,N_R203K,N_G204R,NS8_V81F,NSP12_P323L,Spike_D614G,NSP7_M75T,NSP2_G339C,NSP4_T492I)	2020-09-21		TRUE	TRUE			0.379927	Europe	Belgium	Li√®ge	?
Peru/LIM-INS-093/2020	betacoronavirus	EPI_ISL_536492	2020-07-04		29843	Human	47	Female	GR	B.1.1	2022-01-05		(NS3_P240L,N_R203K,N_G204R,NSP12_P323L,Spike_D614G)	2020-09-16		TRUE	TRUE			0.380022	South America	Peru	Lima	?
USA/TX-HMH-3163/2020	betacoronavirus	EPI_ISL_544039	2020-06-10		29782	Human	unknown	unknown	G	B.1.285	2022-01-05		(NSP1_R24C,NSP13_S468L,NSP12_P323L,Spike_D614G)	2020-09-24		TRUE	TRUE			0.380095	North America	USA	Texas	Houston
Belgium/ULG-10296/2020	betacoronavirus	EPI_ISL_540463	2020-07-24		29782	Human	unknown	unknown	G	B.1.221	2022-01-05		(NS3_Q38R,NS3_G172R,NSP3_H295Y,NS3_V202L,NSP12_P323L,Spike_D614G,N_P199L,Spike_S98F)	2020-09-21		TRUE	TRUE			0.379961	Europe	Belgium	Anvers	?
Ghana/NMIMR-NCOV-21-56031/2021	betacoronavirus	EPI_ISL_8065692	2021-09-08		29701	Human	unknown	Male	GK	AY.109	2022-01-05	VOC Delta GK/478K.V1 (B.1.617.2+AY.x) first detected in India	(N_G215C,Spike_T95I,N_D63G,N_R203M,NSP12_G671S,NSP2_T166S,Spike_G142D,NS3_S26L,Spike_P681R,Spike_R158del,NSP3_P1228L,NS7a_V82A,NSP3_A488S,Spike_F157del,NSP4_T492I,NSP14_A394V,Spike_T19R,NS7a_T120I,N_D377Y,M_I82T,Spike_D950N,NS7b_T40I,NSP13_P77L,Spike_L938F,Spike_E156G,NS8_A65V,NSP3_P1469S,Spike_T478K,NSP12_P323L,Spike_D614G,Spike_L54F,NSP4_V167L,Spike_L452R,NSP6_Q208R)	2021-12-25		TRUE	TRUE		3.36689e-05	0.379529	Africa	Ghana	Greater-Accra	?
USA/FL-BPHL-0109/2020	betacoronavirus	EPI_ISL_512107	2020-04-29		29873	Human	unknown	unknown	GH	B.1.293	2022-01-05		(NSP3_P1484S,NSP12_R55P,NSP14_P412S,NSP12_H882R,NS3_Q57H,NSP12_Q822H,NSP2_T85I,NSP12_P323L,NSP12_L146F,Spike_D614G,N_L161F)	2020-08-10		TRUE		TRUE	0.107622	0.381124	North America	USA	Florida	?
South_Africa/R12611-20/2020	betacoronavirus	EPI_ISL_504200	2020-06-16		29867	Human	55	Female	GR	C.1	2022-01-05		(NS3_V255del,NSP12_L261stop,NSP5_G15S,N_R203K,NSP3_T428I,NSP8_G29S,N_G204R,N_Q384H,NSP12_P323L,Spike_D614G)	2020-08-01		TRUE			0.0308702	0.3801	Africa	South Africa	North West	?
USA/CA-ALSR-1938/2020	betacoronavirus	EPI_ISL_512244	2020-07-08		29849	Human	unknown	unknown	G	B.1.241	2022-01-05		(N_S194L,NSP12_P323L,Spike_D614G)	2020-08-11		TRUE	TRUE			0.379577	North America	USA	California	San Diego County
USA/CA-ALSR-1291/2020	betacoronavirus	EPI_ISL_494484	2020-05-02		29849	Human	unknown	unknown	G	B.1	2022-01-05		(N_S194L,NSP3_A1179V,M_E11G,NSP12_P323L,Spike_D614G)	2020-07-21		TRUE			0.0240879	0.380124	North America	USA	California	San Diego County
Ghana/TTH6/2020	betacoronavirus	EPI_ISL_515248	2020-03-27		29652	Human	unknown	Female	S	A	2022-01-05		(NS3_A72S,NSP3_A1280V,NSP16_L95J,N_S202N,NS8_L84S)	2020-08-18		TRUE			0.0426436	0.380696	Africa	Ghana	?	?
Wuhan/0125-A170/2020	betacoronavirus	EPI_ISL_493161	2020-01-25		29834	Human	56	Female	L	B	2022-01-05		(NSP14_G114D)	2020-07-21		TRUE	TRUE			0.380137	Asia	China	Hubei	Wuhan
India/MH-NCCS-NR2309/2020	betacoronavirus	EPI_ISL_496532	2020-05-22		29877	Human	34	Female	GH	B.1	2022-01-05		(NS3_G254stop,NSP15_V236I,NS3_Q57H,Spike_A1078S,NSP3_S1375F,NSP12_P323L,Spike_D614G)	2020-07-24		TRUE	TRUE		0.000167353	0.379486	Asia	India	Maharashtra	?
England/OXON-B2BB1/2020	betacoronavirus	EPI_ISL_534798	2020-04-06		29873	Human	unknown	unknown	GR	B.1.1	2022-01-05		(NSP3_T1335I,N_R203K,N_G204R,NSP12_P323L,Spike_D614G)	2020-09-14		TRUE	TRUE			0.379942	Europe	United Kingdom	England	?
South_Africa/KRISP-K002174/2020	betacoronavirus	EPI_ISL_515576	2020-07-09		29825	Human	34	Female	GR	B.1.1.54	2022-01-05		(NSP3_T1348I,N_R203K,NS3_R126S,N_G204R,NSP12_P323L,Spike_D614G)	2020-08-19		TRUE			0.00814753	0.379995	Africa	South Africa	KwaZulu-Natal	eThekwini
Wuhan/IME-WH01/2019	betacoronavirus	EPI_ISL_529213	2019-12-30		29807	Human	unknown	unknown	S	A	2022-01-05		(NSP3_S743P,NS8_L84S)	2020-04-06		TRUE	TRUE			0.379944	Asia	China	Hubei	Wuhan
South_Korea/KCDC2319/2020	betacoronavirus	EPI_ISL_510655	2020-05-26		29878	Human	64	Female	GH	B.1.497	2022-01-05		(NSP7_S25L,NSP16_Q6L,NS3_Q57H,NSP2_T85I,NSP12_P323L,Spike_D614G)	2020-08-07		TRUE	TRUE			0.37951	Asia	South Korea	?	?
Australia/WA64/2020	betacoronavirus	EPI_ISL_512717	2020-05-30		29406	Human	33	unknown	GH	B.1.160	2022-01-05		(NS3_A99V,N_N8Y,NS3_G100S,NS3_Q57H,NSP12_P323L,Spike_D614G,NSP3_T1250I,N_D144H)	2020-08-12		TRUE	TRUE			0.378902	Oceania	Australia	Western Australia	?
DRC/4631/2020	betacoronavirus	EPI_ISL_513606	2020-04-30		29806	Human	37	Male	G	B.1	2022-01-05		(N_T366I,NSP2_E546K,NSP3_L312F,N_D225Y,NSP12_A656S,NSP12_P323L,Spike_D614G,NSP6_L37F,NSP4_M33L)	2020-08-13		TRUE	TRUE			0.379924	Africa	Democratic Republic of the Congo	Kinshasa	?
Canada/QC_AN8/2020	betacoronavirus	EPI_ISL_515221	2020-04-16		29782	Human	unknown	unknown	GH	B.1	2022-01-05		(NS3_Q57H,NSP12_P323L,Spike_D614G)	2020-08-18		TRUE			0.0268283	0.378843	North America	Canada	Quebec	?
Spain/AN-IBV-003974/2020	betacoronavirus	EPI_ISL_500186	2020-04-12		29789	Human	79	Male	G	B.1	2022-01-05		(NSP3_T1036I,NSP12_P323L)	2020-07-28		TRUE		TRUE	0.0671747	0.380862	Europe	Spain	Andalusia	Granada
USA/WI-UW-1265/2020	betacoronavirus	EPI_ISL_547581	2020-08-22		29784	Human	unknown	unknown	G	B.1.565	2022-01-05		(NSP3_T1189I,NSP1_D144A,NSP3_K384N,NSP12_P323L,Spike_D614G,NSP15_P270L,N_G25D,N_S235F)	2020-09-24		TRUE			0.00936745	0.379834	North America	USA	Wisconsin	Dane County
Australia/WA62/2020	betacoronavirus	EPI_ISL_512715	2020-05-07		29406	Human	28	unknown	GH	B.1.36	2022-01-05		(N_S194L,NS3_Q57H,NS3_K67N,NSP12_P323L,Spike_D614G)	2020-08-12		TRUE	TRUE			0.379072	Oceania	Australia	Western Australia	?
Nigeria/ED01-CV155/2020	betacoronavirus	EPI_ISL_527873	2020-02-21		29870	Human	unknown	unknown	V	B.40	2022-01-05		(NS3_G251V,N_S193I,NSP2_I559V,NSP2_P585S,NSP6_L37F)	2020-09-05		TRUE	TRUE			0.379913	Africa	Nigeria	Edo	?
Australia/NSW2153/2020	betacoronavirus	EPI_ISL_509505	2020-01-25		29783	Human	21	Female	G	B.1	2022-01-05		(NSP12_P323L,Spike_D614G)	2020-08-05		TRUE	TRUE		6.71524e-05	0.380175	Oceania	Australia	New South Wales	?
Panama/328709/2020	betacoronavirus	EPI_ISL_496605	2020-02-28	Local	29220	Human	64	Male	S	A.2	2022-01-05		(NSP3_K1917stop,NS3_G196V,NSP4_F308Y,N_S197L,NS8_L84S)	2020-07-24		TRUE			3.42325e-05	0.37948	North America	Panama	Panama Center	Las Cumbres
England/NORT-1BFC388/2021	betacoronavirus	EPI_ISL_4115016	2021-08-25		29836	Human	unknown	unknown	GK	AY.4	2022-01-05	VOC Delta GK/478K.V1 (B.1.617.2+AY.x) first detected in India	(N_G215C,NSP3_A1711V,Spike_T95I,N_D63G,N_R203M,NSP12_G671S,Spike_G142D,N_T165A,NS3_S26L,Spike_P681R,Spike_R158del,NSP3_P1228L,NS7a_V82A,NSP3_A488S,Spike_F157del,NSP4_T492I,NSP14_A394V,Spike_T19R,NS7a_T120I,N_D377Y,M_I82T,Spike_D950N,NS7b_T40I,NSP13_P77L,Spike_E156G,NSP3_P1469S,Spike_T478K,NSP6_T77A,NS3_K67N,NSP12_P323L,Spike_D614G,NSP4_V167L,Spike_L452R)	2021-09-13		TRUE	TRUE		0.00113956	0.379203	Europe	United Kingdom	England	?
Spain/MD-HLP-113/2020	betacoronavirus	EPI_ISL_530042	2020-02-27		29748	Human	67	Male	L	B	2022-01-05		(N_S188P,NSP3_I1460T,NSP2_D268del)	2020-09-10		TRUE	TRUE			0.380395	Europe	Spain	Madrid	?
Brazil/SP-1808837/2020	betacoronavirus	EPI_ISL_526249	2020-06-30		463	Human	18	Male	O	None	2022-01-05		(N_A208S,N_R203K,N_T205I,N_G204R)	2020-09-01			TRUE			0.468683	South America	Brazil	Sao Paulo	?
France/IDF-HB_112010003918/2020	betacoronavirus	EPI_ISL_2467779	2020-01-10		29014	Human	40	Female	O	None	2022-01-05		(NSP12_A185S,NS3_Q57H,NSP13_E261D,NSP12_P323L,NSP13_K218R)	2021-06-10		TRUE		TRUE	0.499793	0.379039	Europe	France	Ile-de-France	?
Singapore/905/2020	betacoronavirus	EPI_ISL_536446	2020-09-07	Travel history: Asia / Philippines	29842	Human	36	Male	GR	B.1.1.63	2022-01-05		(NSP3_A85V,N_R203K,N_P6S,N_G204R,NSP12_P323L,Spike_D614G,Spike_S12F,NSP15_A231V,NSP3_S1424F,NS7a_Y97H)	2020-09-16		TRUE	TRUE		0.00532878	0.379157	Asia	Singapore	?	?
South_Africa/R12680-20/2020	betacoronavirus	EPI_ISL_504221	2020-06-16		29865	Human	60	Male	GR	C.1	2022-01-05		(NS3_V255del,NSP12_L261stop,NSP5_G15S,N_R203K,NSP3_T428I,NSP8_G29S,N_G204R,N_Q384H,NSP12_P323L,Spike_D614G)	2020-08-01		TRUE			0.0461745	0.380573	Africa	South Africa	North West	?
USA/OR-OHSU-212310614/2021	betacoronavirus	EPI_ISL_4102665	2021-06-20		29794	Human	unknown	Male	GR	B.1.1.7	2022-01-05	VOC Alpha 202012/01 GRY (B.1.1.7+Q.x) first detected in the UK	(Spike_H69del,NS7a_L86Q,NS8_Q27stop,NS3_A23V,NSP1_G168D,NSP3_T183I,Spike_T716I,NSP6_S106del,N_R203K,Spike_A570D,Spike_N501Y,NSP3_I1412T,NS8_R52I,NS3_M125I,Spike_P681H,Spike_Y144del,NSP3_T1063I,NS8_C61F,NSP12_P227L,NSP6_G107del,NSP3_A890D,Spike_D1118H,NSP6_F108del,NS8_Y73C,NSP3_M1441I,N_G204R,Spike_V70del,NSP12_D879Y,NSP12_P323L,Spike_D614G,N_D3L,Spike_S982A,N_S235F)	2021-09-12		TRUE	TRUE		0.00933074	0.379658	North America	USA	Oregon	?
Singapore/981/2020	betacoronavirus	EPI_ISL_548989	2020-03-15	Travel history: Europe / Spain, Europe / France, Asia / Philippines	29846	Human	41	Male	GH	B.1	2022-01-05		(NS3_Q57H,NS7a_T115A,NSP2_T85I,NSP12_P323L,Spike_D614G,NSP6_L37F,NSP13_E341D)	2020-09-28		TRUE	TRUE		0.00117269	0.379759	Asia	Singapore	?	?
USA/TX-HMH-6594/2020	betacoronavirus	EPI_ISL_546112	2020-06-24		29782	Human	unknown	unknown	G	B.1.206	2022-01-05		(NSP13_S468L,NSP2_E493K,NSP1_H45Y,NSP12_P323L,Spike_D614G,NS7a_Q62stop)	2020-09-24		TRUE			0.0107783	0.379858	North America	USA	Texas	Houston
Singapore/986/2020	betacoronavirus	EPI_ISL_548994	2020-03-23	Travel history: Europe / United Kingdom	29870	Human	21	Male	GR	B.1.1.369	2022-01-05		(NSP5_G15S,N_R203K,N_D103Y,N_G204R,NSP12_P323L,Spike_D614G)	2020-09-28		TRUE	TRUE		0.00284566	0.379721	Asia	Singapore	?	?
USA/CO-CDPHE-2100732442/2021	betacoronavirus	EPI_ISL_1665292	2021-03-31		29307	Human	unknown	unknown	GR	None	2022-01-05		(NS8_Q27stop,NSP6_G107del,Spike_T716I,NS8_K68stop,NSP6_S106del,N_R203K,Spike_A570D,Spike_D1118H,NSP6_F108del,NS8_Y73C,NSP3_M1441I,N_G204R,NSP3_I1412T,NS8_R52I,Spike_P681H,Spike_D614G,N_D3L,Spike_S982A,N_S235F)	2021-04-21		TRUE		TRUE	0.31112	0.37882	North America	USA	Colorado	?
India/TG-CCMB-AB05/2020	betacoronavirus	EPI_ISL_539729	2020-08-13		29818	Human	54	Male	GR	B.1.1	2022-01-05		(NS3_S40L,N_R203K,NSP4_D279N,N_G204R,NSP12_P323L,Spike_D614G,Spike_Q675H)	2020-09-19		TRUE	TRUE		0.00650614	0.37976	Asia	India	Telangana	?
South_Africa/KRISP-K001074/2020	betacoronavirus	EPI_ISL_509328	2020-07-14	Umzinyathi	29816	Human	48	Male	GR	C.1	2022-01-05		(NSP5_G15S,NS8_I121L,N_R203K,NSP3_T428I,N_G204R,N_Q384H,NSP12_P323L,Spike_D614G,NSP3_A876V)	2020-08-05		TRUE	TRUE			0.379796	Africa	South Africa	KwaZulu-Natal	?
South_Africa/KRISP-K002623/2020	betacoronavirus	EPI_ISL_535486	2020-08-01	King Cetshwayo	29819	Human	33	Female	G	B.1	2022-01-05		(NSP2_T166N,NSP3_P1103L,NSP12_P323L,Spike_D614G,Spike_A653V)	2020-09-15		TRUE			0.00841745	0.380344	Africa	South Africa	KwaZulu-Natal	?
England/QEUH-5DE288/2020	betacoronavirus	EPI_ISL_533276	2020-06-17		29782	Human	unknown	unknown	GR	B.1.1	2022-01-05		(NSP3_A1941T,N_R203K,NSP2_P624L,N_G204R,NSP12_P323L,NSP3_L431F,NSP12_T141I,Spike_D614G)	2020-09-11		TRUE			0.0161507	0.379782	Europe	United Kingdom	England	?
India/UP-NBRI-N51-TEH465/2020	betacoronavirus	EPI_ISL_516979	2020-05-25		29782	Human	34	Female	GH	B.1.36	2022-01-05		(NSP2_V381A,NSP2_T497I,N_S194L,NS3_Q57H,NSP12_P323L,Spike_D614G)	2020-08-24		TRUE			0.0100396	0.379914	Asia	India	Uttar Pradesh	Hardoi
Scotland/QEUH-96CCE7/2020	betacoronavirus	EPI_ISL_534531	2020-08-21		29782	Human	unknown	unknown	GR	B.1.1.44	2022-01-05		(NSP3_N1080S,N_R203K,N_G204L,NSP16_P215L,NSP12_P323L,NSP16_R216N,Spike_D614G,NSP3_R646W)	2020-09-14		TRUE	TRUE			0.379894	Europe	United Kingdom	Scotland	?
USA/WA-UW-12760/2020	betacoronavirus	EPI_ISL_570898	2020-06-29		29890	Human	unknown	unknown	GR	B.1.1.228	2022-01-05		(N_A208S,N_R203K,NSP15_E223G,NSP12_G25Y,Spike_T553I,N_G204R,N_P122H,NSP12_P323L,NSP12_T262I,Spike_D614G,NSP12_L261C,NSP4_I110T)	2020-10-04		TRUE	TRUE			0.37909	North America	USA	Washington	?
New_Zealand/20CV0339/2020	betacoronavirus	EPI_ISL_579095	2020-09-10		29782	Human	unknown	Female	GR	C.12	2022-01-05		(NSP5_G15S,N_R203K,NSP3_T428I,N_G204R,NSP12_P323L,Spike_D614G)	2020-10-14		TRUE			0.0360956	0.380639	Oceania	New Zealand	Auckland	?
Australia/VIC10891/2020	betacoronavirus	EPI_ISL_563142	2020-08-18		29813	Human	30	Female	GR	D.2	2022-01-05		(Spike_S477N,N_R203K,N_G204R,NSP2_I120F,NSP12_P323L,Spike_D614G,Spike_A930V)	2020-09-30		TRUE	TRUE			0.379801	Oceania	Australia	Victoria	?
New_Zealand/20VR3112/2020	betacoronavirus	EPI_ISL_579422	2020-05-08		29782	Human	unknown	Female	GH	B.1	2022-01-05		(NS3_Q57H,NSP2_T85I,NSP12_P323L,Spike_D614G)	2020-10-14		TRUE	TRUE		0.00731986	0.380023	Oceania	New Zealand	Combined Auckland	?
Australia/VIC7190/2020	betacoronavirus	EPI_ISL_564271	2020-07-08		29795	Human	45	Female	GR	D.2	2022-01-05		(NSP3_I1172V,Spike_S477N,N_R203K,N_G204R,NSP2_I120F,NSP12_P323L,Spike_D614G)	2020-09-30		TRUE	TRUE			0.38003	Oceania	Australia	Victoria	?
Australia/VIC7040/2020	betacoronavirus	EPI_ISL_564204	2020-07-17		29794	Human	unknown	unknown	GR	D.2	2022-01-05		(Spike_S477N,N_R203K,N_G204R,NSP2_I120F,NSP12_P323L,Spike_D614G)	2020-09-30		TRUE	TRUE		0.0038934	0.380113	Oceania	Australia	Victoria	?
USA/WA-UW-22096/2020	betacoronavirus	EPI_ISL_570625	2020-08-03		29890	Human	unknown	unknown	GR	B.1	2022-01-05		(NSP4_L111K,NSP3_C1594S,NSP16_G164E,NSP15_T114M,N_R203K,NSP13_A316T,N_G204R,NSP12_P323L,Spike_D614G,NSP14_S255I,NSP12_L261C,NSP12_A17D,NSP4_I110T)	2020-10-04		TRUE	TRUE		0.000970289	0.379383	North America	USA	Washington	?
England/ALDP-9E622F/2020	betacoronavirus	EPI_ISL_580476	2020-09-24		29782	Human	unknown	unknown	G	B.1.221	2022-01-05		(NSP16_K263R,NS3_Q38R,NS3_G172R,NSP12_K780R,NS3_V202L,NSP12_P323L,Spike_D614G,N_P199L,Spike_S98F)	2020-10-14		TRUE	TRUE			0.380028	Europe	United Kingdom	England	?
Australia/VIC10943/2020	betacoronavirus	EPI_ISL_562700	2020-09-07		29795	Human	26	Male	GR	D.2	2022-01-05		(NS3_V255del,NSP3_A1537S,Spike_S477N,N_R203K,N_G204R,NS3_N257D,NSP2_I120F,NSP12_P323L,Spike_D614G,NS8_I39T)	2020-09-30		TRUE	TRUE			0.38003	Oceania	Australia	Victoria	?
Peru/LIM-UPCH-0120/2020	betacoronavirus	EPI_ISL_568517	2020-06-18		29658	Human	47	Male	GR	C.32	2022-01-05		(Spike_R1091L,NSP3_K837N,NSP5_G15S,N_R203K,NSP3_T428I,NSP14_T173I,N_G204R,NSP2_T486A,NSP12_P323L,Spike_D614G,NSP13_M233I)	2020-10-02		TRUE	TRUE			0.379459	South America	Peru	Lima	?
England/ALDP-95A666/2020	betacoronavirus	EPI_ISL_553494	2020-06-12		29782	Human	unknown	unknown	GR	B.1.1.4	2022-01-05		(NS3_P104L,N_R203K,NSP9_L51S,NSP14_T250I,N_G204R,NSP8_I107V,NSP12_P323L,Spike_D614G)	2020-09-28		TRUE	TRUE		0.00456652	0.380085	Europe	United Kingdom	England	?
USA/UT-UPHL-04907/2020	betacoronavirus	EPI_ISL_575198	2020-05-26		29899	Human	unknown	unknown	GH	B.1.426	2022-01-05		(NSP16_K182N,NSP2_F10L,NS3_Q57H,NSP2_T85I,NS8_S24L,N_G34W,NSP12_P323L,Spike_D614G,NSP12_T76I,Spike_D253G)	2020-10-07		TRUE	TRUE		0.00919794	0.379739	North America	USA	Utah	?
Australia/VIC11092/2020	betacoronavirus	EPI_ISL_562720	2020-09-08		29783	Human	25	Female	GR	D.2	2022-01-05		(NSP14_T524I,Spike_S477N,N_R203K,N_G204R,NSP2_I120F,NSP7_M75I,NSP12_P323L,Spike_D614G)	2020-09-30		TRUE	TRUE			0.379713	Oceania	Australia	Victoria	?
Wales/PHWC-16C71B/2020	betacoronavirus	EPI_ISL_572560	2020-09-27		29849	Human	unknown	unknown	GV	B.1.177	2022-01-05		(Spike_L18F,Spike_D215H,NSP6_L142F,NS7b_H42Q,NSP12_P323L,Spike_D614G,N_A220V,Spike_A222V)	2020-10-05		TRUE			0.021576	0.379879	Europe	United Kingdom	Wales	?
England/ALDP-4ADDCE/2020	betacoronavirus	EPI_ISL_559648	2020-06-08		29782	Human	unknown	unknown	GR	B.1.1.301	2022-01-05		(NSP3_E1202G,N_R203K,N_G204R,NSP12_P323L,Spike_D614G,NSP5_G71S)	2020-09-28		TRUE	TRUE			0.380095	Europe	United Kingdom	England	?
England/CAMC-9C163D/2020	betacoronavirus	EPI_ISL_573195	2020-09-10		29903	Human	unknown	unknown	GV	B.1.177	2022-01-05		(Spike_L18F,NS7b_S5L,NSP12_P323L,Spike_D614G,N_A220V,Spike_A222V)	2020-10-05		TRUE	TRUE			0.379393	Europe	United Kingdom	England	?
Australia/VIC7795/2020	betacoronavirus	EPI_ISL_564663	2020-08-05		29794	Human	25	Female	GR	D.2	2022-01-05		(NSP4_R306K,Spike_S477N,N_R203K,N_G204R,NSP14_A220T,NSP2_I120F,NSP12_P323L,Spike_D614G)	2020-09-30		TRUE	TRUE			0.379976	Oceania	Australia	Victoria	?
Australia/VIC6886/2020	betacoronavirus	EPI_ISL_564116	2020-07-11		29810	Human	25	Female	GR	D.2	2022-01-05		(Spike_S477N,N_R203K,N_G204R,NSP2_I120F,NSP12_P323L,NSP5_K90R,Spike_D614G)	2020-09-30		TRUE	TRUE			0.379973	Oceania	Australia	Victoria	?
Australia/ACT0213/2021	betacoronavirus	EPI_ISL_4107958	2021-08-21		29752	Human	unknown	unknown	GK	AY.39.1.3	2022-01-05	VOC Delta GK/478K.V1 (B.1.617.2+AY.x) first detected in India	(N_G215C,N_D63G,N_R203M,NSP12_G671S,NSP16_Q238H,NS3_S26L,Spike_P681R,Spike_R158del,NSP3_P1228L,NS7a_V82A,NSP3_A488S,Spike_F157del,NSP4_T492I,NSP14_A394V,Spike_T19R,NS7a_T120I,N_D377Y,M_I82T,Spike_D950N,NS7b_T40I,NSP13_P77L,Spike_E156G,NSP3_P1469S,Spike_T478K,NS7a_V71I,NSP6_T77A,NSP2_E453D,NSP12_P323L,Spike_D614G,Spike_P1162A,NSP4_V167L,Spike_L452R,NSP4_A307T)	2021-09-13		TRUE			0.0211414	0.379769	Oceania	Australia	Australian Capital Territory	?
USA/MI-QDX-277/2020	betacoronavirus	EPI_ISL_571037	2020-03-17		29782	Human	39	Male	GH	B.1	2022-01-05		(NS3_Q57H,NSP2_T85I,NSP12_P323L,Spike_D614G)	2020-10-05		TRUE	TRUE			0.380062	North America	USA	Michigan	?
Australia/VIC13573/2020	betacoronavirus	EPI_ISL_563761	2020-08-02		29807	Human	68	Male	GR	D.2	2022-01-05		(Spike_S477N,N_R203K,N_G204R,NSP2_I120F,NSP12_P323L,Spike_D614G)	2020-09-30		TRUE	TRUE			0.380011	Oceania	Australia	Victoria	?
Australia/VIC9353/2020	betacoronavirus	EPI_ISL_565517	2020-07-27		29782	Human	58	Female	GR	D.2	2022-01-05		(N_R203K,N_G204R,NSP2_I120F,NSP12_P323L,Spike_D614G)	2020-09-30		TRUE	TRUE		0.00785709	0.380161	Oceania	Australia	Victoria	?
Australia/VIC12776/2020	betacoronavirus	EPI_ISL_563593	2020-09-10		29813	Human	unknown	unknown	GR	D.2	2022-01-05		(Spike_S477N,N_R203K,N_G204R,NSP2_I120F,NSP12_P323L,Spike_D614G)	2020-09-30		TRUE	TRUE			0.379914	Oceania	Australia	Victoria	?
New_Zealand/20CV0408/2020	betacoronavirus	EPI_ISL_582019	2020-10-02		29725	Human	unknown	Male	GV	B.1.177.44	2022-01-05		(N_P365S,NSP16_M270I,NSP12_P323L,Spike_D614G,N_A220V,Spike_A222V)	2020-10-15		TRUE	TRUE		3.36417e-05	0.379929	Oceania	New Zealand	Bay of Plenty	?
Gambia/GC19-3812/2020	betacoronavirus	EPI_ISL_561086	2020-07-27		29782	Human	unknown	Male	GR	B.1.1.466	2022-01-05		(NSP2_H237Y,NSP3_D218E,Spike_D936Y,N_R203K,NSP4_S336L,N_G204R,Spike_A1020S,NSP12_P323L,Spike_D614G)	2020-09-30		TRUE	TRUE		0.00208179	0.379643	Africa	Gambia	Kombo	?
England/ALDP-9532A5/2020	betacoronavirus	EPI_ISL_554343	2020-06-11		29782	Human	unknown	unknown	GR	B.1.1	2022-01-05		(N_R203K,N_G204R,NSP12_P323L,Spike_D614G)	2020-09-28		TRUE	TRUE			0.380028	Europe	United Kingdom	England	?
Australia/VIC9728/2020	betacoronavirus	EPI_ISL_565677	2020-08-24		29787	Human	28	Male	GR	D.2	2022-01-05		(NS3_N257S,NSP3_V381F,Spike_S477N,Spike_E1144Q,N_R203K,N_G204R,NSP12_L638F,NSP2_I120F,NSP12_P323L,Spike_D614G)	2020-09-30		TRUE	TRUE		3.35717e-05	0.37991	Oceania	Australia	Victoria	?
USA/DE-CDC-LC0343771/2021	betacoronavirus	EPI_ISL_6087099	2021-10-21		29767	Human	59	Male	GK	AY.25.1	2022-01-05	VOC Delta GK/478K.V1 (B.1.617.2+AY.x) first detected in India	(N_G215C,N_D63G,N_R203M,NSP12_G671S,Spike_G142D,NSP3_P1103S,NS3_S26L,Spike_P681R,Spike_R158del,NSP3_P1228L,NS7a_V82A,NSP3_A488S,Spike_F157del,NSP4_T492I,NSP14_A394V,Spike_T19R,NS7a_T120I,N_D377Y,M_I82T,NSP6_K8N,NSP6_C197F,Spike_D950N,NS7b_T40I,NSP13_P77L,Spike_E156G,NSP3_P1469S,Spike_T478K,NSP6_T77A,NS3_E239Q,NSP12_P323L,M_I73L,Spike_D614G,NSP4_V167L,Spike_L452R,NSP3_D410G,N_A90S)	2021-11-09		TRUE	TRUE			0.379615	North America	USA	Delaware	?
Australia/VIC11539/2020	betacoronavirus	EPI_ISL_561954	2020-08-30		29787	Human	unknown	unknown	GR	D.2	2022-01-05		(Spike_V320I,N_R203K,N_G204R,NSP2_I120F,NSP12_P323L,Spike_D614G)	2020-09-30		TRUE			0.0148723	0.379873	Oceania	Australia	Victoria	?
USA/MI-QDX-510/2020	betacoronavirus	EPI_ISL_571244	2020-03-22		29782	Human	30	Female	GH	B.1	2022-01-05		(NS3_Q57H,NSP2_T85I,NSP12_P323L,Spike_D614G)	2020-10-05		TRUE	TRUE			0.380062	North America	USA	Michigan	?
Scotland/QEUH-A02AD9/2020	betacoronavirus	EPI_ISL_585588	2020-10-01		29801	Human	unknown	unknown	GV	B.1.177	2022-01-05		(Spike_L18F,NSP2_T388I,NSP6_L142F,N_D103G,NSP12_P323L,NS3_Q185H,Spike_D614G,N_A220V,Spike_A222V)	2020-10-19		TRUE			0.0320123	0.379832	Europe	United Kingdom	Scotland	?
Netherlands/NH-RIVM-38040/2021	betacoronavirus	EPI_ISL_2476222	2021-05-28		29765	Human	18	unknown	GRY	B.1.1.7	2022-01-05	VOC Alpha 202012/01 GRY (B.1.1.7+Q.x) first detected in the UK	(NSP2_N280Y,Spike_H69del,NS8_Q27stop,NSP3_T183I,Spike_D1084E,Spike_T716I,NS8_K68stop,NSP6_S106del,N_R203K,Spike_A570D,NS8_F104C,Spike_N501Y,NSP3_I1412T,NS8_R52I,Spike_P681H,Spike_Y144del,NSP6_G107del,NSP3_A890D,N_S193I,Spike_D1118H,NSP6_F108del,NSP1_G150S,NS8_Y73C,N_G204R,NSP3_P153L,Spike_V70del,NSP4_V402L,NSP12_P323L,NSP12_S229G,Spike_D614G,N_D3L,Spike_S982A,N_S235F)	2021-06-10		TRUE	TRUE			0.379842	Europe	Netherlands	Noord-Holland	?
Norway/3828/2020	betacoronavirus	EPI_ISL_591010	2020-09-24		29782	Human	unknown	unknown	GR	K.3	2022-01-05		(NSP12_D738Y,N_R203K,NS7b_H42Y,NSP14_P46L,N_G204R,Spike_A626S,NSP12_P323L,Spike_D614G)	2020-10-20		TRUE	TRUE			0.37986	Europe	Norway	Vestfold og Telemark	?
Peru/ANC-INS-2071/2021	betacoronavirus	EPI_ISL_3376256	2021-03-24		29786	Human	54	Male	GR	C.37	2022-01-05	VOI Lambda GR/452Q.V1 (C.37+C.37.1) first detected in Peru	(Spike_L249del,Spike_S247del,Spike_G75V,Spike_Y248del,NSP6_S106del,N_R203K,Spike_F490S,Spike_T859N,N_P13L,Spike_D253N,M_H155Y,Spike_R246del,NSP4_L438P,NSP4_T492I,NSP2_L550F,N_G214C,NSP5_G15S,NSP6_G107del,NSP3_F1569V,NSP3_T428I,NSP6_F108del,NSP3_P1469S,N_G204R,NSP12_P323L,Spike_G252del,Spike_D614G,Spike_T250del,Spike_L452Q,Spike_P251del,Spike_T76I)	2021-08-13		TRUE			0.00349157	0.379388	South America	Peru	Ancash	?
England/ALDP-9ED5A7/2020	betacoronavirus	EPI_ISL_589307	2020-05-08		29782	Human	unknown	unknown	GR	B.1.1	2022-01-05		(N_R203K,N_G204R,NSP12_P323L,Spike_D614G,NSP1_E176D)	2020-10-20		TRUE	TRUE			0.380028	Europe	United Kingdom	England	?
Kenya/ILRI_COVC24655/2021	betacoronavirus	EPI_ISL_6094812	2021-10-01		29775	Human	75	Female	G	AY.75	2022-01-05	VOC Delta GK/478K.V1 (B.1.617.2+AY.x) first detected in India	(N_D377Y,M_I82T,N_D63G,NS3_Q218Z,NSP12_G671S,NSP13_P77L,NSP3_Q1360Z,NS3_S26L,Spike_P681R,NSP12_P323L,Spike_D614G,NS7a_T120I)	2021-11-09		TRUE		TRUE	0.221456	0.382087	Africa	Kenya	Nyamira	?
Guangxi/NAN.20-404/2020	betacoronavirus	EPI_ISL_6951133	2020-02-15		29903	Human	unknown	unknown	S	A	2022-01-05		(NSP16_V139I,NSP12_P169S,NS8_L84S)	2021-12-02		TRUE	TRUE			0.379627	Asia	China	Guangxi	Nanning
Chile/AP-193034/2021	betacoronavirus	EPI_ISL_8187522	2021-12-12		29804	Human	21	Female	GK	AY.122	2022-01-05	VOC Delta GK/478K.V1 (B.1.617.2+AY.x) first detected in India	(N_G215C,NS8_Q27stop,N_D63G,N_R203M,NSP12_G671S,Spike_T1231I,NS3_S26L,NS3_W69C,Spike_P681R,Spike_R158del,NSP3_P1228L,NSP12_V204I,Spike_D950B,NSP12_D825G,NS7a_V82A,NSP3_A488S,Spike_F157del,NSP4_T492I,NSP14_A394V,Spike_T19R,NS7a_T120I,NSP2_K81N,N_D377Y,M_I82T,NSP2_H237Y,NS7b_T40I,NSP13_P77L,Spike_E156G,NSP3_P2L,NSP3_P1469S,Spike_T478K,NSP6_T77A,NSP12_P323L,Spike_D614G,NSP4_V167L,Spike_L452R)	2021-12-30		TRUE	TRUE		0.00677807	0.379696	South America	Chile	Arica and Parinacote	Arica
Japan/IC-0047/2020	betacoronavirus	EPI_ISL_591389	2020-05-30	Quarantine:Airport Quarantine Station in Japan	29785	Human	unknown	unknown	GR	B.1.1.33	2022-01-05		(N_R203K,NS7b_V21F,N_G204R,NSP12_P323L,Spike_D614G,NS6_I33T,NSP2_P96S,N_I292T)	2020-10-22		TRUE	TRUE			0.380024	Asia	Japan	?	?
India/OR-ILS02/2020	betacoronavirus	EPI_ISL_1190402	2020-05-11	Travel history: Asia / India / Odisha / Bhadrak	29869	Human	60	Male	S	A	2022-01-05		(NSP1_E2G,Spike_W64R,Spike_N74K,N_S202N,NS8_L84S,Spike_R682Q)	2021-03-09		TRUE	TRUE			0.380026	Asia	India	Odisha	?
England/ALDP-9B5BE2/2020	betacoronavirus	EPI_ISL_590275	2020-08-28		29779	Human	unknown	unknown	GR	B.1.1.253	2022-01-05		(NSP6_A51V,NSP12_S451I,NS3_S166L,NS6_D6N,NSP1_M85del,NSP12_T803I,N_R203K,N_D63H,N_G204R,NSP12_P323L,Spike_D614G,NSP16_K160R)	2020-10-20		TRUE	TRUE		0.000100742	0.379903	Europe	United Kingdom	England	?
Japan/IC-0058/2020	betacoronavirus	EPI_ISL_591400	2020-06-09	Quarantine:Airport Quarantine Station in Japan	29790	Human	unknown	unknown	GR	B.1.1	2022-01-05		(N_R203K,NSP3_A1796V,Spike_L5F,N_G204R,N_R209I,NSP15_I269F,NSP12_P323L,NSP15_C290F,Spike_D614G,N_Q409L)	2020-10-22		TRUE	TRUE			0.379926	Asia	Japan	?	?
South_Africa/KRISP-K002858/2020	betacoronavirus	EPI_ISL_602673	2020-08-31	Zululand	29842	Human	67	Female	GR	B.1.1.448	2022-01-05		(NSP2_L550F,NSP14_A119V,N_R203K,NSP6_V24A,NS3_R126S,N_G204R,NSP3_T583I,NSP12_P323L,Spike_D614G,NSP8_Y138H)	2020-10-29		TRUE	TRUE			0.3798	Africa	South Africa	KwaZulu-Natal	?
Denmark/DCGC-8142/2020	betacoronavirus	EPI_ISL_617232	2020-10-26		29782	Human	unknown	unknown	GH	B.1.160	2022-01-05		(NSP3_A480V,NSP3_L198F,N_M234I,Spike_S477N,NSP4_M324I,NSP12_A185S,NSP13_A446S,NSP3_K1077R,NS3_Q57H,NSP13_E261D,NSP12_P323L,Spike_D614G,N_A376T,NSP12_V776L,NSP13_K218R)	2020-11-05		TRUE	TRUE			0.379659	Europe	Denmark	Syddanmark	?
USA/ID-QDX-2017/2020	betacoronavirus	EPI_ISL_604328	2020-03-18		29782	Human	56	Male	S	A.1	2022-01-05		(NSP13_P504L,NSP13_Y541C,NS8_L84S)	2020-10-30		TRUE	TRUE			0.380163	North America	USA	Idaho	?
Ghana/UHAS-M238/2020	betacoronavirus	EPI_ISL_628753	2020-07-15		29611	Human	17	Male	GR	B.1.1	2022-01-05		(NSP3_T1306I,N_R203K,N_G204R,NSP12_P323L,Spike_D614G)	2020-11-09		TRUE		TRUE	0.121644	0.38033	Africa	Ghana	Volta	?
USA/FL-BPHL-1640/2020	betacoronavirus	EPI_ISL_594329	2020-06-29		29793	Human	unknown	unknown	GH	B.1	2022-01-05		(N_T205I,NS3_Q57H,NSP12_P323L,Spike_D614G,NSP13_T127I)	2020-10-26		TRUE			0.0447421	0.381623	North America	USA	Florida	?
USA/CO-CDC-MMB11839516/2021	betacoronavirus	EPI_ISL_8078988	2021-11-26		29787	Human	33	Male	GK	AY.44	2022-01-05	VOC Delta GK/478K.V1 (B.1.617.2+AY.x) first detected in India	(N_G215C,N_D63G,N_R203M,NSP2_A621V,NSP12_G671S,Spike_G142D,NSP2_I224V,NS3_S26L,NSP13_T351I,Spike_P681R,Spike_R158del,NSP3_P1228L,NS7a_V82A,NSP3_A488S,Spike_F157del,NSP4_T492I,NSP14_A394V,Spike_T19R,NS7a_T120I,NSP12_F192V,Spike_N978S,N_D377Y,M_I82T,Spike_D950N,NS7b_T40I,NSP3_A1736V,NSP13_P77L,Spike_E156G,NSP3_P1469S,NSP15_D335Y,NSP13_A598V,Spike_T478K,NS3_T175I,NSP6_T77A,NSP12_P323L,Spike_D614G,NSP4_V167L,Spike_L452R)	2021-12-25		TRUE	TRUE		0.000503575	0.379652	North America	USA	Colorado	?
USA/PA-CDC-MMB08876586/2021	betacoronavirus	EPI_ISL_2647139	2021-05-19		29781	Human	60	Female	GRY	B.1.1.7	2022-01-05	VOC Alpha 202012/01 GRY (B.1.1.7+Q.x) first detected in the UK	(Spike_H69del,NS8_Q27stop,NSP3_T183I,Spike_T716I,NS8_K68stop,NSP6_S106del,N_R203K,Spike_A570D,NS3_W131C,Spike_N501Y,NSP3_I1412T,NS8_R52I,Spike_P681H,Spike_Y144del,NSP6_G107del,NSP3_A890D,Spike_D1118H,NSP6_F108del,NS8_Y73C,N_G204R,Spike_V70del,NSP3_T1830I,NSP12_P323L,Spike_D614G,N_D3L,Spike_S982A,N_S235F)	2021-06-22		TRUE	TRUE			0.379739	North America	USA	Pennsylvania	?
USA/WI-CDC-FG-198821/2021	betacoronavirus	EPI_ISL_8079586	2021-12-13		29839	Human	36	Male	GK	AY.119.2	2022-01-05	VOC Delta GK/478K.V1 (B.1.617.2+AY.x) first detected in India	(N_G215C,Spike_T95I,N_D63G,N_R203M,NSP12_G671S,Spike_G142D,NS8_V99I,NS3_S26L,NS8_W45stop,Spike_P681R,Spike_R158del,NSP3_P1228L,Spike_Q675H,NS7a_V82A,NSP3_A488S,Spike_F157del,NSP4_T492I,NSP14_A394V,Spike_T19R,NS7a_T120I,N_D377Y,M_I82T,NSP15_A80V,Spike_D950N,NS7b_T40I,NSP13_P77L,NSP14_A323S,Spike_E156G,NSP3_P1469S,NSP4_A92V,Spike_T478K,NSP6_T77A,NSP12_P323L,Spike_D614G,NSP4_V167L,Spike_L452R,N_T391I)	2021-12-25		TRUE	TRUE		6.70264e-05	0.379361	North America	USA	Wisconsin	?
Denmark/DCGC-2755/2020	betacoronavirus	EPI_ISL_616589	2020-08-24		29782	Human	unknown	unknown	GH	B.1.160	2022-01-05		(N_R385K,N_M234I,Spike_S477N,NSP4_M324I,NSP12_A185S,NS3_Q57H,NSP13_E261D,NSP12_P323L,Spike_D614G,N_A376T,NSP12_V776L,NSP13_K218R)	2020-11-05		TRUE	TRUE			0.379726	Europe	Denmark	Hovedstaden	?
USA/WI-UW-1563/2020	betacoronavirus	EPI_ISL_605441	2020-09-16		29782	Human	unknown	unknown	GR	B.1.1.222	2022-01-05		(Spike_T732A,NSP12_T739I,N_R203K,NSP3_P389S,N_G204R,NSP13_A296S,NSP12_P323L,Spike_D614G,NSP5_R279C)	2020-10-30		TRUE	TRUE		0.00738701	0.379981	North America	USA	Wisconsin	Milwaukee County
Denmark/DCGC-1791/2020	betacoronavirus	EPI_ISL_618204	2020-07-13		29782	Human	unknown	unknown	S	A.15	2022-01-05		(NSP6_M86I,NSP15_D128Y,Spike_D1084Y,NSP2_P568L,NSP14_P203L,NS8_E92K,N_S202N,NS8_L84S)	2020-11-05		TRUE	TRUE			0.379894	Europe	Denmark	Hovedstaden	?
Brazil/AL-FIOCRUZ-6813/2021	betacoronavirus	EPI_ISL_2645679	2021-02-03		29745	Human	24	Female	GR	P.2	2022-01-05	VOI Zeta GR/484K.V2 (P.2) first detected in Brazil	(N_M234I,NSP14_D324Y,N_A119S,Spike_E484K,N_R203K,N_G18V,NSP5_L205V,N_D401Y,N_G204R,NSP2_M117I,NS7b_W29R,NSP7_L71F,NSP12_P323L,NSP3_H1020Y,NSP3_P389L,Spike_D614G,Spike_V1176F)	2021-06-22		TRUE	TRUE			0.37956	South America	Brazil	Alagoas	DELMIRO GOUVEIA
South_Africa/KRISP-K002847/2020	betacoronavirus	EPI_ISL_602663	2020-09-01	eThekwini	29829	Human	67	Male	GR	B.1.1	2022-01-05		(N_R203K,N_G204R,NSP12_P323L,Spike_D614G)	2020-10-29		TRUE	TRUE			0.379932	Africa	South Africa	KwaZulu-Natal	?
Australia/NSW1650/2021	betacoronavirus	EPI_ISL_2650452	2021-05-05		29325	Human	unknown	unknown	GR	B.1.1.7	2022-01-05	VOC Alpha 202012/01 GRY (B.1.1.7+Q.x) first detected in the UK	(Spike_H69del,NS8_Q27stop,NSP2_T580I,Spike_T716I,NSP6_S106del,N_R203K,Spike_A570D,NSP3_I1412T,NS8_R52I,Spike_P681H,Spike_Y144del,NS8_F16S,NSP12_P227L,NSP15_P205S,NSP2_R370G,NSP6_G107del,Spike_D1118H,NSP6_F108del,NS8_Y73C,N_G204R,M_F28L,Spike_V70del,NSP12_P323L,Spike_D614G,N_D3L,Spike_S982A,N_S235F)	2021-06-23		TRUE		TRUE	0.0885934	0.378307	Oceania	Australia	New South Wales	Sydney
Scotland/EDB8288/2020	betacoronavirus	EPI_ISL_594839	2020-10-12		29782	Human	unknown	unknown	GV	B.1.177.8	2022-01-05		(Spike_L18F,NSP12_P323L,Spike_D614G,NSP6_L37F,N_A220V,Spike_A222V)	2020-10-26		TRUE	TRUE			0.379793	Europe	United Kingdom	Scotland	?
Scotland/QEUH-9E469E/2020	betacoronavirus	EPI_ISL_601034	2020-09-23		29776	Human	unknown	unknown	G	B.1.258	2022-01-05		(Spike_H69del,NSP13_H290Y,NSP3_I1683T,NS3_A72S,Spike_N439K,NSP13_A598S,NSP9_M101I,NSP12_V720I,Spike_V70del,NSP6_E195D,NSP12_P323L,Spike_D614G)	2020-10-27		TRUE	TRUE			0.379937	Europe	United Kingdom	Scotland	?
USA/WA-CDC-8384/2020	betacoronavirus	EPI_ISL_594459	2020-02-26		29882	Human	unknown	unknown	S	A.1	2022-01-05		(NSP3_T1022I,NSP13_P504L,NSP13_Y541C,NS8_L84S)	2020-10-26		TRUE	TRUE			0.379928	North America	USA	Washington	?
South_Africa/N00137/2020	betacoronavirus	EPI_ISL_623058	2020-07-04		29866	Human	30	Male	GR	C.1	2022-01-05		(NSP12_L261stop,Spike_V1264L,NSP5_G15S,NSP8_T145I,N_R203K,NSP3_T428I,N_G204R,NSP12_P323L,Spike_D614G)	2020-11-06		TRUE		TRUE	0.14676	0.383094	Africa	South Africa	Mpumalanga	?
Denmark/DCGC-8593/2020	betacoronavirus	EPI_ISL_625945	2020-10-26		29782	Human	unknown	unknown	GR	B.1.1.218	2022-01-05		(N_D371Y,N_R203K,N_G204R,NSP12_P323L,Spike_D614G,NSP12_R305K,N_T76I)	2020-11-08		TRUE	TRUE			0.379894	Europe	Denmark	Sjaelland	?
Denmark/DCGC-3950/2020	betacoronavirus	EPI_ISL_615861	2020-09-14		29782	Human	unknown	unknown	GV	B.1.177.21	2022-01-05		(NSP12_P323L,Spike_D614G,N_A220V,Spike_A222V)	2020-11-05		TRUE	TRUE			0.379894	Europe	Denmark	Hovedstaden	?
USA/WA-S272/2020	betacoronavirus	EPI_ISL_430126	2020-02-26		29856	Human	unknown	unknown	S	A.1	2022-01-05		(NSP13_P504L,NSP13_Y541C,NS8_L84S,NSP3_K592R)	2020-04-26		TRUE	TRUE			0.380259	North America	USA	Washington	King County
USA/PA-MGSC49-05/2020	betacoronavirus	EPI_ISL_436497	2020-03-26		29840	Human	unknown	unknown	GH	B.1	2022-01-05		(NSP3_K1241N,NS3_Q57H,NSP2_T85I,NSP12_P323L,Spike_D614G)	2020-05-06		TRUE	TRUE			0.38006	North America	USA	Pennsylvania	Allegheny County
Wuhan/WH02/2019	betacoronavirus	EPI_ISL_406799	2019-12-31		29388	Human	43	Male	O	None	2022-01-05		(NSP12_D211E,NSP10_A26S,NSP3_I1094N,NSP1_L27F,NSP2_A385P,NSP3_K569N,NSP2_K384N,NSP2_ins442XX,NSP5_F3R,Spike_T723I,NSP3_G470C,NSP8_A74S,NSP8_S85M,NS3_V48D,NSP8_V83L,NSP2_G535stop,NSP3_P1292S,NSP8_A81S,NSP8_S76C)	2020-01-30		TRUE		TRUE	0.344528	0.385402	Asia	China	Wuhan	?
Wuhan/HBCDC-HB-04/2019	betacoronavirus	EPI_ISL_412900	2019-12-30	Travel history: Asia / China / Wuhan	29201	Human	unknown	Male	O	B	2022-01-05		(NSP3_G1423R,Spike_F32V,NSP3_C1421R,NSP2_K470N,NSP3_T673F,NSP3_K1373T,NSP3_S1419R,N_W108C,NSP1_S167T,NSP3_L1096P,NSP3_V1420D,NSP3_H682D)	2020-02-28		TRUE				0.378686	Asia	China	Hubei	Wuhan
Jordan/AM-ALSR-4036/2020	betacoronavirus	EPI_ISL_636396	2020-10-03		29897	Human	unknown	unknown	GR	B.1.1.312	2022-01-05		(NSP14_P327S,NS8_S67A,N_R203K,NS8_G66del,N_G204R,Spike_Q957L,NSP12_P323L,NS8_D63G,Spike_D614G,NSP6_L37F)	2020-11-13		TRUE	TRUE		0.000769308	0.379527	Asia	Jordan	Amman	?
Australia/VIC1253/2020	betacoronavirus	EPI_ISL_436118	2020-04-11		29789	Human	72	Female	G	B.1	2022-01-05		(NSP12_P323L,Spike_D614G)	2020-05-06		TRUE		TRUE	0.0662403	0.379425	Oceania	Australia	Victoria	?
Lithuania/MR-LUHS-Eilnr192/2020	betacoronavirus	EPI_ISL_636842	2020-07-28		29853	Human	78	Female	GR	B.1.1	2022-01-05		(N_R203K,N_G204R,Spike_V367F,NSP12_P323L,Spike_D614G,NSP3_A534V)	2020-11-13		TRUE	TRUE			0.380029	Europe	Lithuania	Kauno apskritis	?
USA/VA-DCLS-1928/2020	betacoronavirus	EPI_ISL_644922	2020-09-29		29825	Human	unknown	unknown	G	B.1	2022-01-05		(N_S194L,N_R209I,N_A182S,NSP12_N9K,NSP12_P323L,Spike_D614G,NS7b_A15S,NSP12_L8F)	2020-11-19		TRUE	TRUE			0.379883	North America	USA	Virginia	?
Lithuania/MR-LUHS-Eilnr335/2020	betacoronavirus	EPI_ISL_636867	2020-08-19		29876	Human	27	Male	GH	B.1.22	2022-01-05		(NS3_S58N,N_D377Y,N_D128Y,NSP13_Q518H,NSP13_A505V,NSP4_A231V,NSP6_A46V,NS3_Q57H,NSP3_P1159L,NSP14_S374A,NSP12_P323L,Spike_D614G)	2020-11-13		TRUE	TRUE			0.37977	Europe	Lithuania	Marijampole apskritis	?
USA/Cruise-CDC-3053685-001/2020		EPI_ISL_414482	2020-02-18		29882	Human	unknown	unknown	O	B	2022-01-05		(Spike_G181V,NSP6_L37F)	2020-03-12		TRUE	TRUE			0.379873	North America	USA	?	?
Shanghai/SH0003/2020	betacoronavirus	EPI_ISL_416317	2020-01-25		29836	Human	54	Female	S	A	2022-01-05		(N_S202N,NS8_L84S)	2020-03-20		TRUE	TRUE			0.380078	Asia	China	Shanghai	?
England/QEUH-B1012D/2020	betacoronavirus	EPI_ISL_642513	2020-11-02		29782	Human	unknown	unknown	GV	B.1.177.4	2022-01-05		(NSP6_K270R,NSP12_P323L,Spike_D614G,NSP14_V91A,N_A220V,Spike_A222V)	2020-11-18		TRUE	TRUE			0.379961	Europe	United Kingdom	England	?
South_Africa/Tygerberg_344_CC2/2020	betacoronavirus	EPI_ISL_660148	2020-10-09		29844	Human	19	Female	GR	C.1	2022-01-05		(NSP5_G15S,NSP16_M270I,N_R203K,NSP3_T428I,N_G204R,NS3_T223I,N_Q384H,NSP12_P323L,NSP12_Y521C,Spike_D614G)	2020-11-26		TRUE	TRUE			0.379741	Africa	South Africa	Western Cape	Cape Town
Australia/NSW04/2020	betacoronavirus	EPI_ISL_417030	2020-01-24	Travel history: Asia / China	29782	Human	35	Male	S	A	2022-01-05		(NSP2_T547I,NS8_L84S)	2020-03-24		TRUE	TRUE			0.380163	Oceania	Australia	New South Wales	Sydney
Australia/VIC02/2020	betacoronavirus	EPI_ISL_416410	2020-01-24		29865	Human	58	Male	O	B	2022-01-05		(NSP3_L930S,NS3_G251V)	2020-03-20		TRUE	TRUE		0.00917462	0.379811	Oceania	Australia	Victoria	Melbourne
USA/CT-Yale-052/2020	betacoronavirus	EPI_ISL_428373	2020-03-26		29782	Human	unknown	unknown	GH	B.1	2022-01-05		(NS3_Q57H,NSP2_T85I,NSP1_R43L,NSP12_P323L,Spike_D614G)	2020-04-20		TRUE			0.0279363	0.380138	North America	USA	Connecticut	?
Australia/VIC01/2020	betacoronavirus	EPI_ISL_406844	2020-01-25		29893	Human	50	Male	O	B	2022-01-05		(Spike_S247R,NS3_G251V)	2020-01-31		TRUE	TRUE			0.379688	Oceania	Australia	Victoria	Clayton
USA/WA-S100/2020	betacoronavirus	EPI_ISL_417153	2020-02-29		29873	Human	unknown	unknown	S	A.1	2022-01-05		(NSP13_P504L,NSP13_Y541C,NS8_L84S)	2020-03-24		TRUE	TRUE			0.380076	North America	USA	Washington	King County
USA/WA-S119/2020	betacoronavirus	EPI_ISL_417172	2020-02-29		29853	Human	unknown	unknown	S	A.1	2022-01-05		(NSP13_P504L,NSP13_Y541C,NSP12_A400S,NS8_L84S)	2020-03-24		TRUE	TRUE		3.34975e-05	0.380142	North America	USA	Washington	King County
Equatorial_Guinea/22908/2020	betacoronavirus	EPI_ISL_649163	2020-06-21		29858	Human	31	Female	G	B.1	2022-01-05		(N_E231D,NSP12_P323L,Spike_D614G)	2020-11-23		TRUE		TRUE	0.071907	0.38003	Africa	Equatorial Guinea	Bioko Norte	Malabo
Wuhan/IPBCAMS-WH-03/2019	betacoronavirus	EPI_ISL_403930	2019-12-30		29899	Human	41	Male	L	B	2022-01-05		(NSP3_I1426T)	2020-01-21		TRUE	TRUE			0.379812	Asia	China	Hubei	Wuhan
Shanghai/SH0038/2020	betacoronavirus	EPI_ISL_416347	2020-02-06		29836	Human	74	Female	L	B	2022-01-05		(NSP2_Q496H,NSP13_A463T,NSP5_M165I)	2020-03-20		TRUE			0.0132726	0.380537	Asia	China	Shanghai	?
Zimbabwe/ZW-6994/2020	betacoronavirus	EPI_ISL_644780	2020-05-01		29846	Human	34	Male	GR	B.1.1.57	2022-01-05		(Spike_M1237I,NSP15_P205L,N_R203K,N_G204R,NSP12_P323L)	2020-11-19		TRUE		TRUE	0.152207	0.380331	Africa	Zimbabwe	?	?
England/QEUH-B2E098/2020	betacoronavirus	EPI_ISL_646241	2020-11-03		29782	Human	unknown	unknown	GR	AD.2	2022-01-05		(NSP3_P968L,N_R203K,N_G204R,NS3_T223I,NSP2_I120F,NSP12_E254D,NSP15_T33I,NSP12_P323L,Spike_D614G,NS8_I58V,N_A398V,NSP6_L37F,NSP14_M501I)	2020-11-20		TRUE	TRUE		0.00862937	0.379577	Europe	United Kingdom	England	?
Burkina_Faso/4057/2020	betacoronavirus	EPI_ISL_660470	2020-10-24		29782	Human	13	Female	GH	B.1	2022-01-05		(NSP6_M52I,N_Q70R,NS3_S216P,NSP3_N1713S,NS3_T14I,NS3_Q57H,N_V270L,N_S187L,Spike_A879S,NSP12_P323L,NSP12_T85I,Spike_D614G,Spike_A892V)	2020-11-26		TRUE	TRUE		6.71547e-05	0.379919	Africa	Burkina Faso	Banfora	?
Brazil/SP-06/2020	betacoronavirus	EPI_ISL_414015	2020-02-29	Contact of hCoV-19/Brazil/SPBR-01/2020	29886	Human	69	Female	G	B.1	2022-01-05		(NSP12_P323L,Spike_D614G)	2020-03-10		TRUE	TRUE			0.379877	South America	Brazil	Sao Paulo	Sao Paulo
England/CAMB-1B8419/2020	betacoronavirus	EPI_ISL_638391	2020-10-15		29782	Human	unknown	unknown	GH	B.1.36.35	2022-01-05		(N_S194L,NS3_K16N,NS3_Q57H,NSP2_P129S,NSP12_P323L,Spike_D614G)	2020-11-16		TRUE	TRUE		6.71547e-05	0.379886	Europe	United Kingdom	England	?
DRC/299/2020	betacoronavirus	EPI_ISL_420840	2020-03-20		29711	Human	34	Male	O	B.4.7	2022-01-05		(NSP2_V198I,N_P142S,NSP2_R27C,NS8_E64D,NS8_G8stop,NSP14_D345G,NSP4_M33I,NSP6_L37F)	2020-04-07		TRUE	TRUE		0.0133957	0.379729	Africa	Democratic Republic of the Congo	Sud Kivu	?
England/CAMB-73A19/2020	betacoronavirus	EPI_ISL_425267	2020-04-01		29782	Human	88	Female	V	B.40	2022-01-05		(NS3_G251V,NSP2_I559V,NSP2_P585S,NSP6_L37F,Spike_P26L)	2020-04-14		TRUE	TRUE			0.380028	Europe	United Kingdom	England	?
Shandong/LY002-2/2020	betacoronavirus	EPI_ISL_414935	2020-01-21		29264	Human	65	Male	S	A	2022-01-05		(NSP4_W365C,NSP7_E47V,NSP3_K1155I,E_F56L,E_K53I,NSP7_S57P,NSP7_T46P,Spike_P139A,NSP3_I684N,NSP3_F683Q,NSP7_G64C,NSP3_L151P,E_C43W,NSP4_N318K,NSP12_S784T,NS8_L84S,NSP12_E180D,E_F4L,NS3_K198stop)	2020-03-16		TRUE		TRUE	0.0748701	0.379825	Asia	China	Shandong	?
Canada/ON_ON-VIDO-01-2/2020	betacoronavirus	EPI_ISL_425177	2020-01-23		29829	Human	unknown	Male	L	B	2022-01-05		(N_S194L,NSP3_I789V)	2020-04-14		TRUE	TRUE			0.380167	North America	Canada	Ontario	?
Australia/NSW-ICPMR-1653/2021	betacoronavirus	EPI_ISL_3398662	2021-07-28		29378	Human	unknown	unknown	GK	AY.39.1	2022-01-05	VOC Delta GK/478K.V1 (B.1.617.2+AY.x) first detected in India	(N_G215C,N_D63G,N_R203M,NSP3_T1140A,NSP12_G671S,NSP16_Q238H,NS3_S26L,Spike_P681R,Spike_R158del,NSP3_P1228L,NS7a_V82A,NSP3_A488S,Spike_F157del,NSP4_T492I,NSP14_A394V,Spike_T19R,NS7a_T120I,N_D377Y,M_I82T,Spike_D950N,NS7b_T40I,NSP13_P77L,Spike_E156G,NSP3_P1469S,Spike_T478K,NS7a_V71I,NSP6_T77A,NSP12_P323L,Spike_D614G,NSP4_V167L,Spike_L452R)	2021-08-14		TRUE	TRUE		0.0081013	0.379135	Oceania	Australia	New South Wales	Sydney
USA/WA6-UW3/2020	betacoronavirus	EPI_ISL_413457	2020-02-29		29903	Human	unknown	unknown	S	A.1	2022-01-05		(NSP13_P504L,NSP13_Y541C,NS8_L84S)	2020-03-05		TRUE	TRUE			0.37974	North America	USA	Washington	?
USA/CA-CDC-02993471-001/2020	betacoronavirus	EPI_ISL_406034	2020-01-23		29882	Human	38	Male	S	A	2022-01-05		(NS8_V62L,NSP2_S248N,NS8_L84S)	2020-01-27		TRUE	TRUE			0.379961	North America	USA	California	Los Angeles County
England/ALDP-B62C2B/2020	betacoronavirus	EPI_ISL_655423	2020-11-08		29782	Human	unknown	unknown	GV	B.1.177	2022-01-05		(N_P365S,Spike_D1163Y,NSP12_P323L,Spike_D614G,N_A220V,Spike_G1167V,Spike_A222V)	2020-11-25		TRUE	TRUE			0.379907	Europe	United Kingdom	England	?
India/UT-50438-CSIR-IGIB/2020	betacoronavirus	EPI_ISL_636748	2020-07-26		29841	Human	27	Female	GH	B.1.36	2022-01-05		(NSP3_A85V,N_S194L,NS7b_Y10C,NS3_Q57H,NSP2_K454N,NSP12_P323L,Spike_D614G,NSP4_T492I)	2020-11-13		TRUE	TRUE		0.000134044	0.379864	Asia	India	Uttarakhand	?
Brazil/SP-05/2020	betacoronavirus	EPI_ISL_414016	2020-02-29	Contact of hCoV-19/Brazil/SPBR-01/2020	29866	Human	37	Female	G	B.1	2022-01-05		(NSP12_P323L,Spike_D614G)	2020-03-10		TRUE	TRUE			0.380064	South America	Brazil	Sao Paulo	Sao Paulo
Australia/NSW07/2020	betacoronavirus	EPI_ISL_413214	2020-02-29		29782	Human	53	Male	O	B.4.6	2022-01-05		(NSP2_V198I,NSP6_L37F)	2020-03-04		TRUE	TRUE			0.380095	Oceania	Australia	New South Wales	Sydney
Australia/NSW05/2020	betacoronavirus	EPI_ISL_412975	2020-02-28	Travel history: Asia / Iran	29782	Human	43	Male	O	B.4	2022-01-05		(NSP2_V198I,NSP15_I143V,NSP6_L37F)	2020-03-02		TRUE	TRUE			0.380129	Oceania	Australia	New South Wales	Sydney
South_Africa/NHLS-UCT-GS-0022/2020	betacoronavirus	EPI_ISL_640023	2020-08-11		29823	Human	68	Female	GR	B.1.1	2022-01-05		(N_R203K,N_G204R,NSP4_A446S,NSP12_P323L,Spike_D614G)	2020-11-17		TRUE	TRUE		0.00918754	0.380656	Africa	South Africa	Western Cape	Oudtshoorn
Brazil/SP-02/2020	betacoronavirus	EPI_ISL_413016	2020-02-28	Travel history: Europe / Italy / Lombardy / Milan	29782	Human	32	Male	V	B	2022-01-05		(NS3_G251V,NSP2_T528I,NSP6_L37F)	2020-03-02		TRUE	TRUE			0.380095	South America	Brazil	Sao Paulo	Sao Paulo
England/SHEF-C76E5/2020	betacoronavirus	EPI_ISL_432844	2020-03-30		29782	Human	unknown	unknown	GR	B.1.1	2022-01-05		(N_R203K,NSP3_T1046A,N_G204R,NSP12_P323L,Spike_D614G)	2020-04-29		TRUE			0.0372373	0.379486	Europe	United Kingdom	England	?
USA/CA-CDC-03039595-001/2020	betacoronavirus	EPI_ISL_408009	2020-01-29		29882	Human	57	Female	L	B	2022-01-05		(NSP1_A117T,N_S194L,NSP3_I789V)	2020-02-07		TRUE	TRUE			0.379961	North America	USA	California	?
Italy/LAZ-INMI1-isl/2020	betacoronavirus	EPI_ISL_410545	2020-01-29	Travel history: Asia / China / Hubei	29867	Human	66	Female	O	B	2022-01-05		(NS3_G251V)	2020-02-17		TRUE	TRUE		3.34818e-05	0.380064	Europe	Italy	Lazio	Rome
Australia/NSW09/2020	betacoronavirus	EPI_ISL_413595	2020-02-28		29409	Human	60	Female	O	B.4	2022-01-05		(NSP2_V198I,NSP2_R27C,N_E62K,NSP4_M33I,NSP6_L37F,Spike_S940F)	2020-03-08		TRUE	TRUE			0.379068	Oceania	Australia	New South Wales	Sydney
Australia/VIC1252/2020	betacoronavirus	EPI_ISL_436117	2020-04-10		29787	Human	20	Female	S	A	2022-01-05		(NSP14_F233L,NS7a_S81L,NSP3_P153L,NS8_V62L,NSP15_V22L,NSP1_D75E,NS8_L84S)	2020-05-06		TRUE		TRUE	0.0556507	0.378227	Oceania	Australia	Victoria	?
Lithuania/MR-LUHS-Eilnr262/2020	betacoronavirus	EPI_ISL_636856	2020-08-08		29898	Human	14	Female	GR	B.1.1.280	2022-01-05		(Spike_M153T,N_R203K,NSP14_M62I,N_G204R,NSP12_P323L,Spike_D614G)	2020-11-13		TRUE	TRUE			0.379724	Europe	Lithuania	Kauno apskritis	?
Australia/NSW10/2020	betacoronavirus	EPI_ISL_413596	2020-02-28		29409	Human	62	Female	O	B	2022-01-05		(Spike_C1254F)	2020-03-08		TRUE	TRUE			0.379251	Oceania	Australia	New South Wales	Sydney
India/DL-NCDC-4475/2020	betacoronavirus	EPI_ISL_436454	2020-04-13		29868	Human	29	Female	G	B.1	2022-01-05		(NSP4_T14I,NSP12_P323L,Spike_D614G)	2020-05-06		TRUE	TRUE		0.000100459	0.380074	Asia	India	Delhi	?
Italy/LAZ-INMI-SPL1/2020	betacoronavirus	EPI_ISL_412974	2020-01-29		29903	Human	57	Male	V	B	2022-01-05		(NS3_G251V,NSP6_L37F)	2020-03-01		TRUE	TRUE			0.379661	Europe	Italy	Lazio	Rome
USA/TN-CDC-ASC210526578/2021	betacoronavirus	EPI_ISL_7929409	2021-11-08		29816	Human	10	Male	GK	AY.39.1	2022-01-05	VOC Delta GK/478K.V1 (B.1.617.2+AY.x) first detected in India	(N_G215C,Spike_T95I,N_D63G,N_R203M,NSP12_G671S,NSP16_Q238H,Spike_G142D,NS3_S26L,NSP3_A416V,Spike_P681R,Spike_R158del,NSP3_P1228L,NS7a_V82A,NSP3_A488S,Spike_F157del,NSP4_T492I,NSP14_A394V,Spike_T19R,NS7a_T120I,N_D377Y,M_I82T,Spike_D950N,NS7b_T40I,NSP13_P77L,Spike_E156G,NSP3_P1469S,NSP16_P215L,Spike_T478K,NS7a_V71I,NSP6_T77A,Spike_P26S,NSP12_K391R,NSP12_P323L,NSP16_R216N,Spike_D614G,NSP4_V167L,Spike_L452R)	2021-12-21		TRUE	TRUE		0.000737859	0.379372	North America	USA	Tennessee	?
Wuhan/HBCDC-HB-03/2020	betacoronavirus	EPI_ISL_412979	2020-01-18		29848	Human	unknown	Female	S	A	2022-01-05		(NS8_L84S)	2020-03-02		TRUE	TRUE			0.380193	Asia	China	Hubei	Wuhan
England/ALDP-B62F7D/2020	betacoronavirus	EPI_ISL_655360	2020-11-08		29782	Human	unknown	unknown	GV	B.1.177	2022-01-05		(N_P365S,NSP13_L500V,NSP2_K445R,N_G178S,NSP12_P323L,Spike_D614G,N_A220V,Spike_A222V)	2020-11-25		TRUE	TRUE			0.379894	Europe	United Kingdom	England	?
Mexico/BCN-ALSR-3639/2020	betacoronavirus	EPI_ISL_636120	2020-06-12		29854	Human	unknown	unknown	G	B.1.1	2022-01-05		(NSP14_R163C,NSP5_V18L,NSP12_D804N,N_R203K,NSP2_G339S,NS3_Q57H,N_G204R,NSP14_L149P,NSP12_K478N,NSP12_P323L,Spike_D614G,Spike_L54F)	2020-11-13		TRUE			0.0170496	0.379622	North America	Mexico	Sonora	San Luis Rio Colorado
France/IDF-0372-isl/2020	betacoronavirus	EPI_ISL_410720	2020-01-23		29874	Human	31	Female	O	B	2022-01-05		(NS3_G251V,Spike_V367F)	2020-02-18		TRUE	TRUE			0.380029	Europe	France	√éle-de-France	Paris
Senegal/610/2020	betacoronavirus	EPI_ISL_420075	2020-03-20	Other: Imported case	29354	Human	36	Male	GH	B.1	2022-01-05		(N_K370Q,NSP3_K38Q,N_P368A,N_E367K,NS3_Q57H,NSP3_N1383Y,NSP15_Q284H,NSP3_T1384S,NSP12_P323L,NSP3_Q1884H,Spike_D614G)	2020-04-04		TRUE		TRUE	0.0516114	0.379863	Africa	Senegal	Dakar	?
France/IDF-0515-isl/2020	betacoronavirus	EPI_ISL_410984	2020-01-29		29871	Human	47	Female	O	B	2022-01-05		(NSP2_P129S,NSP6_L37F,NSP4_T295I)	2020-02-18		TRUE	TRUE			0.380034	Europe	France	√éle-de-France	Paris
USA/WA-S262/2020	betacoronavirus	EPI_ISL_430116	2020-03-16		29857	Human	unknown	unknown	S	A.3	2022-01-05		(NSP14_F233L,NSP15_A92V,N_A208G,NSP3_P153L,NS8_V62L,NSP8_M129I,NSP1_D75E,NS8_L84S)	2020-04-26		TRUE	TRUE		0.000736846	0.380158	North America	USA	Washington	?
Lithuania/MR-LUHS-Eilnr247/2020	betacoronavirus	EPI_ISL_636852	2020-08-07		29833	Human	34	Female	GR	B.1.1.280	2022-01-05		(Spike_M153T,N_R203K,N_G204R,NSP12_P323L,Spike_D614G)	2020-11-13		TRUE	TRUE			0.380116	Europe	Lithuania	Kauno apskritis	?
Mexico/CMX-InDRE_02/2020	betacoronavirus	EPI_ISL_424666	2020-02-29		29659	Human	18	Female	GR	B.1.1	2022-01-05		(NSP12_K511stop,NSP2_S196A,N_R203K,N_G204R,NSP12_E894K)	2020-04-13		TRUE		TRUE	0.162698	0.38359	North America	Mexico	Chiapas	?
Australia/QLD01/2020	betacoronavirus	EPI_ISL_407894	2020-01-28		29842	Human	44	Male	S	A	2022-01-05		(N_S202N,NS8_L84S)	2020-02-06		TRUE	TRUE			0.380102	Oceania	Australia	Queensland	Gold Coast
USA/TX-DSHS-1152/2020	betacoronavirus	EPI_ISL_634955	2020-07-03		29813	Human	unknown	unknown	G	B.1	2022-01-05		(N_S194L,NSP12_P323L,Spike_D614G)	2020-11-13		TRUE			0.0208634	0.380665	North America	USA	Texas	Hidalgo
New_Zealand/20CV0532/2020	betacoronavirus	EPI_ISL_637087	2020-11-08		29758	Human	unknown	Female	GH	B.1.36	2022-01-05		(N_D128Y,NSP2_V381A,NSP8_A152V,NSP8_T137I,N_S194L,NSP2_D286Y,NS3_Q57H,Spike_T1117I,NSP12_P323L,Spike_D614G)	2020-11-16		TRUE	TRUE		0.000134418	0.379613	Oceania	New Zealand	Auckland	?
DRC/KN-0017/2020	betacoronavirus	EPI_ISL_417433	2020-03-11		29302	Human	46	Male	GH	B.1	2022-01-05		(NSP14_H26Y,NS3_Q57H,NSP12_P323L,Spike_D614G)	2020-03-25		TRUE	TRUE		0.146577	0.379374	Africa	Democratic Republic of the Congo	Kinshasa	?
Xinyu/JX122/2020	betacoronavirus	EPI_ISL_421249	2020-01-25		29867	Human	26	Male	S	A	2022-01-05		(NS8_L84S)	2020-04-07		TRUE	TRUE			0.379884	Asia	China	Jiangxi	Xinyu
Nigeria/Lagos01/2020	betacoronavirus	EPI_ISL_413550	2020-02-27	Travel history: Europe / Italy	29759	Human	44	Male	GR	B.1.1	2022-01-05		(NSP2_C51Y,N_R203K,N_G204R,NSP12_P323L,Spike_D614G)	2020-03-06		TRUE			0.0114923	0.381242	Africa	Nigeria	Lagos	?
Australia/SA0562/2020	betacoronavirus	EPI_ISL_654805	2020-11-16		29854	Human	unknown	unknown	GH	B.1.36.1	2022-01-05		(NS8_E19stop,N_S194L,NSP12_K91R,NS3_Q57H,NS3_V255F,NS3_M260I,NSP12_P323L,NSP8_R51C,Spike_D614G)	2020-11-25		TRUE	TRUE			0.379614	Oceania	Australia	South Australia	?
USA/CA-SCCPHD-UC146/2020	betacoronavirus	EPI_ISL_435625	2020-03-06		29845	Human	unknown	unknown	S	A.1	2022-01-05		(NSP13_P504L,NSP13_Y541C,NS8_L84S)	2020-05-05		TRUE		TRUE	0.126755	0.380554	North America	USA	California	Santa Clara County
Brazil/ES-FIOCRUZ-225/2020	betacoronavirus	EPI_ISL_415128	2020-02-29		29762	Human	37	Female	V	B.40	2022-01-05		(NS3_G251V,NSP2_I559V,NSP2_P585S,NSP6_L37F)	2020-03-16		TRUE	TRUE		6.71998e-05	0.380108	South America	Brazil	Espirito Santo	Vila Velha
New_Zealand/20CV0545/2020	betacoronavirus	EPI_ISL_637096	2020-11-10		29719	Human	unknown	Female	GH	B.1.36	2022-01-05		(NSP15_D16G,N_H300Q,N_S194L,NS3_Q57H,Spike_I210del,NSP2_T547I,NSP12_P323L,Spike_D614G,NSP15_P262S,NSP4_T83I,NSP13_E341D)	2020-11-16		TRUE	TRUE		3.36485e-05	0.379736	Oceania	New Zealand	Combined Auckland	?
Brazil/SP-01/2020	betacoronavirus	EPI_ISL_412964	2020-02-25	Travel history: Europe / Italy / Lombardy (9-21 Feb 2020)	29890	Human	61	Male	G	B.1	2022-01-05		(NSP12_P323L,Spike_D614G)	2020-02-28		TRUE	TRUE			0.379826	South America	Brazil	Sao Paulo	Sao Paulo
Japan/PG-0973/2020	betacoronavirus	EPI_ISL_684583	2020-04-21		29755	Human	unknown	unknown	GR	B.1.1	2022-01-05		(N_R203K,N_G204R,NSP12_P323L,Spike_D614G)	2020-12-10		TRUE				0.37997	Asia	Japan	Hyogo	?
Australia/QLD1285/2020	betacoronavirus	EPI_ISL_693284	2020-11-11		29866	Human	unknown	unknown	GH	B.1.319	2022-01-05		(NS3_Q57H,NSP5_A266V,NSP2_T85I,NSP12_P323L,Spike_D614G)	2020-12-11		TRUE	TRUE		0.000368312	0.379534	Oceania	Australia	Queensland	?
Japan/PG-1389/2020	betacoronavirus	EPI_ISL_684996	2020-04-08		29781	Human	unknown	unknown	GR	B.1.1	2022-01-05		(M_C86F,N_R203K,N_G204R,NSP12_P323L,Spike_D614G)	2020-12-10		TRUE	TRUE			0.380007	Asia	Japan	Saitama	?
Brazil/RJ-00471/2020	betacoronavirus	EPI_ISL_717866	2020-08-03		29818	Human	unknown	Male	GR	B.1.1.33	2022-01-05		(NSP12_A97V,NS7b_L4F,N_R203K,NS3_E242Q,N_G204R,NSP2_S263P,NSP12_P323L,Spike_D614G,NS6_I33T,N_I292T)	2020-12-20		TRUE	TRUE			0.380005	South America	Brazil	Rio de Janeiro	Guapimirim
South_Africa/NHLS-UCT-GS-0828/2020	betacoronavirus	EPI_ISL_700543	2020-10-15		29838	Human	45	Male	GR	B.1.1.382	2022-01-05		(NSP3_A480V,NSP3_G1217R,NSP13_G206V,N_R203K,NS8_T26I,NSP3_K1693N,N_G204R,NSP12_P323L,Spike_D614G,NSP2_G339C)	2020-12-14		TRUE	TRUE			0.379784	Africa	South Africa	Western Cape	Mossel Bay
Denmark/DCGC-12915/2020	betacoronavirus	EPI_ISL_712120	2020-12-07		29782	Human	unknown	unknown	GV	B.1.177.21	2022-01-05		(NSP15_R206S,NS3_A103T,NS3_L101F,NSP3_S1588L,NSP12_P323L,Spike_D614G,N_A220V,Spike_A222V)	2020-12-18		TRUE			0.031059	0.380358	Europe	Denmark	Hovedstaden	?
Argentina/PAIS-C0160/2020	betacoronavirus	EPI_ISL_7955525	2020-01-09		29782	Human	62	Male	GH	B.1.499	2022-01-05		(NSP7_S25L,NSP2_K492R,Spike_E654Q,NSP3_A1310V,NS3_Q57H,NSP2_T85I,NSP14_A320V,N_S197L,NSP12_P323L,Spike_D614G)	2021-12-22		TRUE			0.0349876	0.380132	South America	Argentina	Moreno	?
Japan/PG-2806/2020	betacoronavirus	EPI_ISL_690933	2020-04-21		29738	Human	unknown	unknown	GR	B.1.1.48	2022-01-05		(NSP7_S4L,N_R203K,M_V70I,N_G204R,NSP12_P323L,Spike_D614G)	2020-12-10		TRUE	TRUE			0.380052	Asia	Japan	?	?
Japan/PG-1286/2020	betacoronavirus	EPI_ISL_684895	2020-03-27		29781	Human	unknown	unknown	GR	B.1.1	2022-01-05		(N_R203K,N_G204R,NSP12_P323L,Spike_D614G)	2020-12-10		TRUE	TRUE			0.379974	Asia	Japan	Saitama	?
Japan/PG-4585/2020	betacoronavirus	EPI_ISL_689722	2020-08-01		29800	Human	unknown	unknown	GR	B.1.1.284	2022-01-05		(NSP5_P108S,NSP3_K1771R,N_R203K,NSP3_S543P,N_G204R,NSP12_A423V,NSP3_S1670F,NSP12_P323L,Spike_D614G,N_P151L)	2020-12-10		TRUE	TRUE			0.379866	Asia	Japan	Okinawa	?
Japan/PG-3531/2020	betacoronavirus	EPI_ISL_691787	2020-06-11		29739	Human	unknown	unknown	GR	B.1.1.284	2022-01-05		(Spike_M153T,NSP5_P108S,N_R203K,NSP3_S543P,N_G204R,NSP12_A423V,NSP12_P323L,Spike_D614G,N_P151L)	2020-12-10		TRUE	TRUE			0.380006	Asia	Japan	Tokyo	?
USA/IL-UW-1955/2020	betacoronavirus	EPI_ISL_677363	2020-09-24		29782	Human	unknown	unknown	GH	B.1.2	2022-01-05		(Spike_Q173K,N_P67S,NSP16_R216C,NS3_Q57H,NSP2_T85I,NSP5_L89F,NS8_S24L,NSP3_M1788I,NSP14_N129D,NS3_G172V,NSP12_P323L,Spike_D614G,N_P364L)	2020-12-04		TRUE	TRUE		3.35773e-05	0.379705	North America	USA	Illinois	Winnebago County
USA/MD-IVY-ZZX9KXSZ/2021	betacoronavirus	EPI_ISL_7972462	2021-11-22		29764	Human	unknown	unknown	GK	AY.25	2022-01-05	VOC Delta GK/478K.V1 (B.1.617.2+AY.x) first detected in India	(N_G215C,N_D63G,N_R203M,NSP12_G671S,Spike_G142D,NS3_S26L,Spike_P681R,Spike_R158del,NSP3_P1228L,NSP12_A923V,NS7a_V82A,NSP3_A488S,Spike_F157del,NSP4_T492I,NSP14_A394V,Spike_T19R,NS7a_T120I,N_D377Y,M_I82T,Spike_S221L,NS7b_T40I,NSP13_P77L,Spike_E156G,NSP3_P1469S,Spike_T478K,NSP6_T77A,NS3_E239Q,NSP9_R39K,NSP12_P323L,Spike_D614G,NSP4_V167L,Spike_L452R,NSP3_P874S)	2021-12-22		TRUE	TRUE		3.35976e-05	0.379263	North America	USA	Maryland	?
Japan/PG-8812/2020	betacoronavirus	EPI_ISL_686396	2020-08-22		29766	Human	unknown	unknown	GR	B.1.1.284	2022-01-05		(NSP5_P108S,NSP3_V1786A,N_R203K,NSP3_S543P,N_G204R,NSP12_A423V,NSP12_P323L,Spike_D614G,N_P151L)	2020-12-10		TRUE	TRUE			0.379997	Asia	Japan	Tokushima	?
USA/MI-UM-10036746113/2020	betacoronavirus	EPI_ISL_682195	2020-11-02		29782	Human	unknown	unknown	GH	B.1.564	2022-01-05		(N_S183Y,NSP2_E565G,NSP12_A16V,Spike_H49Y,NSP12_T739I,NS3_Q57H,NSP2_T85I,NSP12_P323L,NSP12_T141I,Spike_D614G)	2020-12-09		TRUE	TRUE			0.379827	North America	USA	Michigan	?
Saudi_Arabia/KAUST-JEDDAH1330/2020	betacoronavirus	EPI_ISL_677908	2020-06-30		29903	Human	unknown	unknown	GH	B.1.36.10	2022-01-05		(NSP2_L266F,N_S194L,NS3_Q57H,NSP12_P323L,NSP6_M183I,Spike_D614G)	2020-12-06		TRUE			0.0445106	0.379847	Asia	Saudi Arabia	Jeddah	?
South_Africa/KRISP-EC-K005352/2020	betacoronavirus	EPI_ISL_678575	2020-11-12		29850	Human	26	Male	GH	B.1.351	2022-01-05	VOC Beta GH/501Y.V2 (B.1.351+B.1.351.2+B.1.351.3) first detected in South Africa	(E_P71L,NSP3_K837N,Spike_K417N,NSP6_S106del,Spike_E484K,Spike_A701V,Spike_N501Y,Spike_A243del,Spike_D215G,Spike_L244del,NSP6_G107del,N_T205I,NSP6_F108del,Spike_L242del,NS3_Q57H,NSP2_T85I,Spike_D80A,NSP15_V66L,NSP12_P323L,NSP5_K90R,Spike_D614G,NSP13_T588I,NS3_S171L)	2020-12-07		TRUE			0.0100168	0.379649	Africa	South Africa	Eastern Cape	Nelson Mandela Bay
Brazil/SP-692/2020	betacoronavirus	EPI_ISL_693236	2020-07-02		29829	Human	31	Female	GR	B.1.1.28	2022-01-05		(NSP12_S647I,N_R203K,N_H300Y,N_G204R,NSP12_P323L,Spike_D614G,Spike_V1176F)	2020-12-10		TRUE	TRUE			0.379966	South America	Brazil	Sao Paulo	Sao Paulo
Japan/PG-7589/2020	betacoronavirus	EPI_ISL_686691	2020-07-24		29766	Human	unknown	unknown	GR	B.1.1.284	2022-01-05		(NSP5_P108S,N_R203K,NSP3_S543P,N_G204R,NSP12_A423V,NSP12_P323L,Spike_D614G,N_P151L)	2020-12-10		TRUE	TRUE			0.379964	Asia	Japan	Chiba	?
Japan/PG-6169/2020	betacoronavirus	EPI_ISL_689281	2020-08-19		29763	Human	unknown	unknown	GR	B.1.1.214	2022-01-05		(N_M234I,N_R203K,N_G204R,NSP14_P43L,NSP12_P323L,NSP16_R287I,Spike_D614G)	2020-12-10		TRUE	TRUE			0.379935	Asia	Japan	Fukuoka	?
Japan/PG-1314/2020	betacoronavirus	EPI_ISL_684922	2020-04-02		29765	Human	unknown	unknown	GR	B.1.1	2022-01-05		(NSP14_R163C,N_R203K,N_G204R,NSP12_P323L,Spike_D614G)	2020-12-10		TRUE	TRUE			0.379976	Asia	Japan	Saitama	?
Japan/PG-4718/2020	betacoronavirus	EPI_ISL_689854	2020-07-28		29738	Human	unknown	unknown	GR	B.1.1.214	2022-01-05		(N_M234I,N_R203K,N_G204R,NSP14_P43L,NSP12_P323L,NSP16_R287I,Spike_D614G,NSP6_L37F,Spike_A892S)	2020-12-10		TRUE	TRUE			0.379918	Asia	Japan	Fukuoka	?
Japan/PG-2490/2020	betacoronavirus	EPI_ISL_686095	2020-04-21		29828	Human	unknown	unknown	GR	B.1.1	2022-01-05		(N_R203K,N_G204R,NSP12_P323L,Spike_D614G)	2020-12-10		TRUE	TRUE			0.379979	Asia	Japan	Saitama	?
Papua_New_Guinea/PNG2047/2021	betacoronavirus	EPI_ISL_7737653	2021-05-07		29849	Human	unknown	unknown	GH	AU.1	2022-01-05		(NSP2_A596V,NSP2_A510V,NSP13_Q404stop,NSP3_P822L,NSP12_S647I,N_T205I,NSP15_R257C,NS3_Q57H,NSP2_P624L,NSP3_T350I,NSP12_P323L,Spike_D614G,NSP13_A134G)	2021-12-16		TRUE		TRUE	0.109451	0.377511	Oceania	Papua New Guinea	?	?
Brazil/RJ-00503/2020	betacoronavirus	EPI_ISL_717897	2020-11-04		29862	Human	50	Male	GR	B.1.1.33	2022-01-05		(N_P142S,Spike_H1101Y,N_R203K,N_G204R,NS3_T223I,N_R195T,NSP12_P323L,Spike_D614G,NS6_I33T,N_I292T)	2020-12-20		TRUE	TRUE			0.379713	South America	Brazil	Rio de Janeiro	Rio de Janeiro
USA/OR-OHSU-2863/2020	betacoronavirus	EPI_ISL_667366	2020-09-03		29713	Human	21	Male	GH	B.1.453	2022-01-05		(NSP3_T1022I,N_D128Y,NSP14_D324Y,N_T205I,NS3_Q57H,NSP2_T85I,NSP12_R365K,NSP12_P323L,Spike_D614G)	2020-12-02		TRUE	TRUE		0.00525023	0.380113	North America	USA	Oregon	Multnomah County
South_Africa/NHLS-UCT-GP-5895/2020	betacoronavirus	EPI_ISL_700549	2020-05-25		29818	Human	48	Male	G	B.1	2022-01-05		(N_S194L,Spike_A829S,NSP12_P323L,Spike_D614G,NS3_G251D,NSP12_T76I)	2020-12-14		TRUE	TRUE			0.379972	Africa	South Africa	Western Cape	Klipfontein
Japan/PG-3253/2020	betacoronavirus	EPI_ISL_691368	2020-06-25		29781	Human	unknown	unknown	GR	B.1.1.284	2022-01-05		(Spike_M153T,NSP5_P108S,N_R203K,NSP3_S543P,N_G204R,NSP12_A423V,NSP12_P323L,Spike_D614G,N_P151L)	2020-12-10		TRUE	TRUE		0.000839461	0.380058	Asia	Japan	Saitama	?
Japan/PG-6491/2020	betacoronavirus	EPI_ISL_689593	2020-09-01		29767	Human	unknown	unknown	GR	B.1.1.284	2022-01-05		(Spike_M153T,NSP5_P108S,Spike_S373P,N_R203K,NSP3_S543P,N_G204R,NSP4_T143I,NSP12_A423V,NSP12_P323L,Spike_D614G,N_P151L)	2020-12-10		TRUE	TRUE			0.379917	Asia	Japan	Ishikawa	?
Australia/QLD1286/2020	betacoronavirus	EPI_ISL_693285	2020-11-12		29899	Human	unknown	unknown	GH	B.1.108	2022-01-05		(NS3_Q57H,NSP12_N491S,NSP2_T85I,NSP12_P323L,Spike_D614G)	2020-12-11		TRUE	TRUE		0.000334459	0.379605	Oceania	Australia	Queensland	?
Brazil/SP-645/2020	betacoronavirus	EPI_ISL_693224	2020-07-02		29779	Human	66	Male	GR	B.1.1.28	2022-01-05		(NSP2_A522V,NS8_Q18stop,N_R203K,Spike_V213L,N_G204R,NSP3_S1485F,NSP7_L71F,NSP12_P323L,Spike_D614G,Spike_V1176F)	2020-12-10		TRUE	TRUE		0.00161187	0.379738	South America	Brazil	Sao Paulo	Piracicaba
Japan/PG-3956/2020	betacoronavirus	EPI_ISL_692205	2020-07-06		29801	Human	unknown	unknown	GR	B.1.1.284	2022-01-05		(NSP5_P108S,NSP2_T439N,N_R203K,NSP3_S543P,N_G204R,NSP12_A423V,NSP12_P323L,Spike_D614G,N_P151L)	2020-12-10		TRUE	TRUE			0.379887	Asia	Japan	Ibaraki	?
England/QEUH-B9F478/2020	betacoronavirus	EPI_ISL_721089	2020-11-18		29782	Human	unknown	unknown	GV	B.1.177	2022-01-05		(Spike_L18F,N_R203S,NSP12_H613Y,NSP12_P323L,Spike_D614G,N_A220V,Spike_A222V)	2020-12-21		TRUE	TRUE			0.379839	Europe	United Kingdom	England	?
Japan/PG-8333/2020	betacoronavirus	EPI_ISL_687432	2020-08-16		29798	Human	unknown	unknown	GR	B.1.1.284	2022-01-05		(NSP5_P108S,NSP3_V1786A,N_R203K,NSP3_S543P,N_G204R,NSP12_A423V,NSP12_P323L,Spike_D614G,N_P151L,NSP15_Y342H)	2020-12-10		TRUE	TRUE			0.379958	Asia	Japan	Kumamoto	?
South_Africa/NICD-N12970/2021	betacoronavirus	EPI_ISL_3411656	2021-07-14		29758	Human	25	Female	GK	AY.45	2022-01-05	VOC Delta GK/478K.V1 (B.1.617.2+AY.x) first detected in India	(N_G215C,N_D63G,N_R203M,NSP12_G671S,NS3_I232V,NS3_S26L,NSP5_L227I,Spike_P681R,Spike_R158del,NSP3_P1228L,NS7a_V82A,NSP3_A488S,Spike_F157del,NSP4_T492I,NSP14_A394V,Spike_T19R,NS7a_T120I,N_D377Y,M_I82T,Spike_D950N,NS7b_T40I,NSP13_P77L,Spike_E156G,NSP3_P1469S,NSP3_E523D,Spike_T478K,NSP12_M124I,NSP6_T77A,NSP12_P323L,Spike_D614G,NSP4_V167L,Spike_L452R)	2021-08-15		TRUE	TRUE		0.000604879	0.379489	Africa	South Africa	Eastern Cape	?
Japan/PG-8393/2020	betacoronavirus	EPI_ISL_687492	2020-07-31		29766	Human	unknown	unknown	GR	B.1.1.284	2022-01-05		(NSP5_P108S,N_R203K,NSP3_S543P,N_G204R,NSP12_A423V,NSP12_P323L,Spike_D614G,N_P151L)	2020-12-10		TRUE	TRUE			0.379964	Asia	Japan	Okayama	?
Japan/PG-7053/2020	betacoronavirus	EPI_ISL_688158	2020-08-13		29802	Human	unknown	unknown	GR	B.1.1.284	2022-01-05		(NSP5_P108S,NSP3_K1771R,N_R203K,NSP3_S543P,N_G204R,NSP12_A423V,NSP3_S1670F,NSP12_P323L,Spike_D614G,N_P151L)	2020-12-10		TRUE	TRUE			0.379907	Asia	Japan	Okinawa	?
Australia/WA435/2020	betacoronavirus	EPI_ISL_672647	2020-09-25		29409	Human	unknown	unknown	GR	B.1.1.63	2022-01-05		(N_R203K,Spike_E654K,NS3_T32I,N_G204R,NS6_Q8P,NSP12_P323L,Spike_D614G,Spike_S12F,NSP6_L37F,NS3_W193R)	2020-12-04		TRUE	TRUE		3.40032e-05	0.379013	Oceania	Australia	Western Australia	?
Japan/PG-6116/2020	betacoronavirus	EPI_ISL_689228	2020-08-05		29764	Human	unknown	unknown	GR	B.1.1.284	2022-01-05		(NSP5_P108S,NSP3_V1786A,NSP2_N87K,N_R203K,NSP3_S543P,N_G204R,NSP12_A423V,NSP12_P323L,Spike_D614G,NSP3_S1424F,N_P151L)	2020-12-10		TRUE	TRUE			0.379956	Asia	Japan	Fukuoka	?
Brazil/SP-L37-CD986/2020	betacoronavirus	EPI_ISL_722096	2020-05-09		29494	Human	40	Female	GR	B.1.1.33	2022-01-05		(NSP14_K349N,N_R203K,N_G204R,NSP12_P323L,NS6_I33T,N_I292T)	2020-12-21		TRUE		TRUE	0.228555	0.380389	South America	Brazil	Sao Paulo	?
Japan/PG-6981/2020	betacoronavirus	EPI_ISL_688086	2020-07-20		29766	Human	unknown	unknown	GR	B.1.1.214	2022-01-05		(N_M234I,N_R203K,N_G204R,NSP14_P43L,NSP12_P323L,NS3_T217I,NSP16_R287I,Spike_D614G)	2020-12-10		TRUE	TRUE			0.379964	Asia	Japan	Tottori	?
India/OR-ILSGS10798/2021	betacoronavirus	EPI_ISL_7877835	2021-09-29		29775	Human	20	Male	G	AY.39	2022-01-05	VOC Delta GK/478K.V1 (B.1.617.2+AY.x) first detected in India	(N_G215C,N_D63G,N_R203M,NSP12_G671S,NS7b_E3stop,NS7a_F101L,NSP3_M1278L,NS3_S26L,NSP12_A656S,Spike_P681R,NSP3_P1228L,NSP3_A488S,NSP4_T492I,NSP14_A394V,Spike_T19R,NS7a_T120I,N_D377Y,M_I82T,Spike_D950N,NS7b_T40I,NSP13_P77L,NSP15_K259N,NSP3_P1469S,NSP6_T77A,NSP12_P323L,Spike_D614G,Spike_Q414K,NSP4_V167L)	2021-12-20		TRUE			0.0300924	0.380034	Asia	India	Odisha	?
Kazakhstan/KazNAU-NSCEDI-4637/2020	betacoronavirus	EPI_ISL_1208949	2020-12-25		4286	Human	32	Male	G	None	2022-01-05		(Spike_N679K,Spike_M153T,Spike_D614G)	2021-03-11			TRUE			0.371442	Asia	Kazakhstan	Talgar	?
Australia/VIC18858/2021	betacoronavirus	EPI_ISL_2920985	2021-06-27		29769	Human	19	Male	GK	AY.24	2022-01-05	VOC Delta GK/478K.V1 (B.1.617.2+AY.x) first detected in India	(N_D63G,N_R203M,NSP12_G671S,NSP2_G339S,NSP6_T181I,NS3_P104S,NS3_S26L,Spike_P681R,Spike_R158del,NS7a_V82A,Spike_F157del,Spike_T19R,NS7a_T120I,Spike_A222V,N_D377Y,M_I82T,NSP6_V149A,Spike_D950N,NSP3_P822L,NSP13_P77L,Spike_E156G,NSP4_A446V,Spike_T478K,NSP12_P323L,Spike_D614G,Spike_L452R)	2021-07-12		TRUE	TRUE		0.00920421	0.379963	Oceania	Australia	Victoria	?
Brazil/RS-FIOCRUZ-33196/2020	betacoronavirus	EPI_ISL_2661805	2020-12-30		29782	Human	47	Male	GR	P.2	2022-01-05	VOI Zeta GR/484K.V2 (P.2) first detected in Brazil	(Spike_V1230L,N_M234I,NS8_F120V,N_A119S,NS8_I121L,Spike_E484K,N_R203K,NSP5_L205V,N_G204R,NSP7_L71F,NSP12_P323L,NSP13_G527R,Spike_D614G,NSP6_L37F,Spike_V1176F)	2021-06-24		TRUE	TRUE			0.379793	South America	Brazil	Rio Grande do Sul	TRES DE MAIO
South_Africa/Tygerberg_2822/2021	betacoronavirus	EPI_ISL_5264685	2021-10-01	Other: Tygerberg	29770	Human	U	Male	GK	AY.26	2022-01-05	VOC Delta GK/478K.V1 (B.1.617.2+AY.x) first detected in India	(Spike_V1264L,N_D63G,N_R203M,NSP12_G671S,NSP6_T181I,NS3_S26L,Spike_P681R,Spike_R158del,Spike_P251H,NS7a_V82A,Spike_F157del,Spike_T19R,NS7a_T120I,Spike_A222V,N_D377Y,M_I82T,NSP6_V149A,Spike_D950N,NSP3_P822L,NSP13_P77L,Spike_E156G,NSP4_A446V,Spike_T478K,NSP12_P323L,Spike_D614G,NSP3_P153S,Spike_L452R)	2021-10-18		TRUE			0.028653	0.379742	Africa	South Africa	Western Cape Province	Cape Town Metro
India/MH-KasturbaMCGM-ICMR-INSACOG-WG1907/2021	betacoronavirus	EPI_ISL_7986648	2021-11-22		29800	Human	45	Male	GK	B.1.617.2	2022-01-05	VOC Delta GK/478K.V1 (B.1.617.2+AY.x) first detected in India	(N_G215C,N_D63G,N_R203M,NSP3_T459A,NSP12_G671S,NSP3_T936I,NSP3_Q180H,NSP3_D366V,NS3_S26L,NSP3_S1682F,Spike_P681R,NSP3_P108S,NSP3_P1228L,NS7a_T14I,NS7a_V82A,NSP3_A488S,NSP4_T492I,NSP14_A394V,Spike_T19R,NS7a_T120I,N_D377Y,M_I82T,Spike_D950N,NSP3_A1215S,NS7a_T28I,NS7b_T40I,NSP13_P77L,NSP3_P1469S,Spike_T478K,NS3_V112F,NSP6_T77A,NSP12_P323L,Spike_D614G,NSP4_V167L,Spike_L452R)	2021-12-23		TRUE			0.0180537	0.379639	Asia	India	Maharashtra	Mumbai
Belgium/rega-0722803/2020	betacoronavirus	EPI_ISL_734816	2020-07-22		29782	Human	2	unknown	G	B.1.221	2022-01-05		(NS3_Q38R,NS3_G172R,NSP3_H295Y,NS3_V202L,NSP12_P323L,Spike_D614G,N_P199L,Spike_S98F)	2020-12-24		TRUE	TRUE			0.379927	Europe	Belgium	Antwerp	?
Ecuador/USFQ-553/2020	betacoronavirus	EPI_ISL_728202	2020-11-28		29782	Human	unknown	Female	GR	B.1.1	2022-01-05		(N_P6L,NSP3_T1465I,N_R203K,NSP2_P129L,NSP6_V190F,N_G204R,NSP14_T31I,NSP12_P323L,Spike_D614G,NSP16_V294F)	2020-12-22		TRUE			0.0308576	0.380487	South America	Ecuador	Santo Domingo	Santo Domingo
Chile/RM-0263-04930690/2021	betacoronavirus	EPI_ISL_2490300	2021-04-25		29793	Human	32	Male	GR	P.1.15	2022-01-05	VOC Gamma GR/501Y.V3 (P.1+P.1.x) first detected in Brazil/Japan	(Spike_R190S,Spike_H655Y,Spike_E484K,N_R203K,Spike_K417T,Spike_T1027I,Spike_D138Y,NSP6_G107S,Spike_N501Y,NSP13_T440I,NS3_S253P,Spike_L18F,N_P80R,Spike_T20N,NSP3_K977Q,NSP6_F108L,NSP3_S370L,N_G204R,NS8_E92K,Spike_P26S,NSP12_P323L,Spike_D614G,Spike_V1176F,NSP13_E341D)	2021-06-11		TRUE	TRUE		0.00365858	0.379935	South America	Chile	Region Metropolitana de Santiago	?
Uganda/UG028/2020	betacoronavirus	EPI_ISL_737936	2020-05-04		29867	Human	unknown	unknown	GH	B.1	2022-01-05		(Spike_D936Y,NS3_Q57H,NSP2_T85I,NSP3_N179T,Spike_D614G)	2020-12-27		TRUE		TRUE	0.0994409	0.380749	Africa	Uganda	?	?
Rwanda/NRLNAT1003/2020	betacoronavirus	EPI_ISL_735437	2020-08-30	Travel history	29714	Human	24	Male	G	B.1.380	2022-01-05		(NSP2_E575K,NS3_S209A,NSP12_P323L,Spike_D614G)	2020-12-25		TRUE	TRUE			0.380057	Africa	Rwanda	?	?
Nigeria/AK-CV267/2020	betacoronavirus	EPI_ISL_729951	2020-06-25		29894	Human	42	Female	G	B.1	2022-01-05		(Spike_A879T,NS3_W131L,NSP2_A31V,NSP12_P323L,Spike_D614G,NS8_I39T,Spike_A653V)	2020-12-23		TRUE	TRUE		0.00551969	0.379878	Africa	Nigeria	Akwa-Ibom State	?
South_Africa/KRISP-K014586/2021	betacoronavirus	EPI_ISL_2494531	2021-04-27		29826	Human	70	Male	G	None	2022-01-05		(E_P71L,NSP3_K837N,Spike_K417N,Spike_E484K,N_T205I,NSP2_T85I,Spike_N501Y,NSP12_P323L,NSP5_K90R,Spike_D614G)	2021-06-11		TRUE		TRUE	0.0602159	0.382233	Africa	South Africa	KwaZulu-Natal	eThekwini
USA/WI-UW-2355/2020	betacoronavirus	EPI_ISL_728121	2020-11-18		29782	Human	unknown	unknown	GH	B.1.2	2022-01-05		(N_P67S,NSP16_R216C,NS3_Q57H,NSP2_T85I,NSP5_L89F,NSP12_P323L,Spike_D614G)	2020-12-22		TRUE		TRUE	0.0693708	0.379528	North America	USA	Wisconsin	Dane County
Gambia/NPHL_7342/2020	betacoronavirus	EPI_ISL_1216099	2020-08-24		29611	Human	74	Male	G	B.1	2022-01-05		(NSP2_L274F,N_S187L,NSP12_P323L,Spike_D614G)	2021-03-11		TRUE		TRUE	0.303603	0.378886	Africa	Gambia	Kombo	?
USA/CA-CDC-FG-162039/2021	betacoronavirus	EPI_ISL_6120034	2021-11-01		29812	Human	40	Male	GK	AY.100	2022-01-05	VOC Delta GK/478K.V1 (B.1.617.2+AY.x) first detected in India	(N_G215C,Spike_T95I,N_D63G,N_R203M,NSP12_G671S,Spike_G142D,NS3_S26L,NSP13_A296S,Spike_P681R,Spike_R158del,NSP3_P1228L,NS7a_V82A,NSP1_Q44H,NSP3_A488S,Spike_F157del,NSP4_T492I,NSP14_A394V,Spike_T19R,NS7a_T120I,N_D377Y,M_I82T,Spike_D950N,NS7b_T40I,NSP13_P77L,N_A156G,Spike_E156G,NSP3_P1469S,NS8_Y31F,NSP4_A446V,Spike_T478K,NSP6_T77A,NSP12_P323L,Spike_D614G,NSP4_V167L,Spike_L452R)	2021-11-09		TRUE	TRUE		0.000100631	0.379416	North America	USA	California	?
USA/CO-CDPHE-2005120315/2020	betacoronavirus	EPI_ISL_5259996	2020-05-08		29782	Human	unknown	unknown	GH	B.1	2022-01-05		(NS3_Q57H,NSP2_T85I,NSP12_P323L,Spike_D614G)	2021-10-17		TRUE	TRUE		0.00862937	0.380152	North America	USA	Colorado	?
Mauritius/88835/2021	betacoronavirus	EPI_ISL_2657329	2021-04-06		29824	Human	64	Male	GR	AZ.5	2022-01-05		(Spike_T95I,NSP6_S106del,Spike_E484K,N_R203K,NSP3_Q180H,NSP3_K1693N,NS8_E106stop,Spike_P681H,Spike_Y144del,Spike_D80Y,NSP4_T173I,NSP16_T151I,Spike_D796H,M_I82T,NSP6_G107del,NS8_F3Y,N_R209del,NSP6_F108del,NSP4_A446V,N_A208G,N_G204R,NSP15_V320M,NSP12_P323L,Spike_D614G)	2021-06-23		TRUE				0.379761	Africa	Mauritius	Savanne	?
Brazil/SP-L18-CAMPI249/2021	betacoronavirus	EPI_ISL_2497849	2021-03-25		29592	Human	82	Female	GRY	B.1.1.7	2022-01-05	VOC Alpha 202012/01 GRY (B.1.1.7+Q.x) first detected in the UK	(Spike_H69del,NS8_Q27stop,Spike_L176F,Spike_T716I,NSP6_S106del,N_R203K,NSP3_K1211N,Spike_A570D,Spike_N501Y,NSP3_I1412T,NS8_R52I,Spike_P681H,Spike_Y144del,NSP6_G107del,NSP3_A890D,Spike_D1118H,NSP6_F108del,NS8_Y73C,N_G204R,Spike_V70del,NSP12_P323L,Spike_D614G,N_D3L,Spike_S982A,N_S235F)	2021-06-11		TRUE			0.0431198	0.379785	South America	Brazil	Sao Paulo	?
Wales/PHWC-49DCB5/2020	betacoronavirus	EPI_ISL_742895	2020-12-01		29867	Human	unknown	unknown	GV	B.1.177	2022-01-05		(Spike_L18F,NSP12_P323L,Spike_D614G,N_A220V,Spike_A222V)	2020-12-29		TRUE	TRUE		0.00113838	0.379513	Europe	United Kingdom	Wales	?
Angola/CERI-KRISP-K013469/2020	betacoronavirus	EPI_ISL_2492807	2020-12-08	Lucala	29878	Human	46	Male	GH	B.1.351	2022-01-05	VOC Beta GH/501Y.V2 (B.1.351+B.1.351.2+B.1.351.3) first detected in South Africa	(E_P71L,NSP3_K837N,Spike_K417N,Spike_E484K,N_T205I,NS3_Q57H,NSP2_L415del,Spike_A701V,NSP2_T85I,Spike_N501Y,NSP2_V416del,NSP12_P323L,NSP5_K90R,Spike_D614G,NS3_S171L,NSP2_N414del)	2021-06-11		TRUE		TRUE	0.0748377	0.381846	Africa	Angola	Luanda	?
Uganda/UG126/2020	betacoronavirus	EPI_ISL_738033	2020-09-01		29799	Human	unknown	unknown	S	A.23	2022-01-05		(NSP6_M86I,NS8_E92K,Spike_V367F,N_S202N,NS8_L84S,NSP6_L98F,Spike_Q613H,Spike_F157L)	2020-12-27		TRUE	TRUE			0.379811	Africa	Uganda	?	?
Brazil/BA-FIOCRUZ-7033/2021	betacoronavirus	EPI_ISL_2491733	2021-01-08		29774	Human	38	Male	GR	P.2	2022-01-05	VOI Zeta GR/484K.V2 (P.2) first detected in Brazil	(N_M234I,N_A119S,Spike_E484K,N_R203K,NS8_A51V,NSP5_L205V,N_G204R,NS3_T151I,NSP7_L71F,NSP12_P323L,N_Q9H,Spike_D614G,Spike_V1176F)	2021-06-11		TRUE	TRUE			0.379727	South America	Brazil	Bahia	Salvador
Brazil/RS-FIOCRUZ-14247/2021	betacoronavirus	EPI_ISL_2661776	2021-03-09		29736	Human	55	Female	GR	P.1	2022-01-05	VOC Gamma GR/501Y.V3 (P.1+P.1.x) first detected in Brazil/Japan	(Spike_R190S,NSP6_S106del,Spike_H655Y,Spike_E484K,N_R203K,Spike_K417T,Spike_T1027I,Spike_D138Y,Spike_N501Y,NS3_S253P,NSP16_L212I,Spike_L18F,N_P80R,Spike_T20N,NSP3_K977Q,NSP6_G107del,NSP6_F108del,NSP3_S370L,N_G204R,NS8_E92K,Spike_P26S,NSP12_P323L,Spike_D614G,Spike_V1176F,NSP13_E341D)	2021-06-24		TRUE	TRUE			0.379708	South America	Brazil	Rio Grande do Sul	MONTENEGRO
Australia/NSW1283/2020	betacoronavirus	EPI_ISL_745107	2020-12-17		29408	Human	>18	unknown	GH	B.1.517.1	2022-01-05		(M_T208I,NS3_Q57H,NSP2_T85I,NSP3_G171V,M_R44S,NSP15_T33I,NSP12_P323L,NSP16_P236S,Spike_D614G,N_S206F,NSP4_D50A,NSP6_V149F,NSP6_L16I,Spike_N501T)	2020-12-29		TRUE	TRUE			0.379013	Oceania	Australia	New South Wales	Sydney
USA/CA-Curative-162118/2021	betacoronavirus	EPI_ISL_7892954	2021-11-28		29827	Human	44	Male	GK	AY.103	2022-01-05	VOC Delta GK/478K.V1 (B.1.617.2+AY.x) first detected in India	(N_G215C,NSP3_T181I,N_D63G,N_R203M,NSP12_G671S,NSP13_I334V,Spike_G142D,NS3_S26L,Spike_P681R,NSP3_P1228L,NS7a_V82A,NSP3_A488S,NSP4_T492I,NSP14_A394V,Spike_T19R,NS7a_T120I,N_D377Y,M_I82T,Spike_D950N,NS7b_T40I,NSP13_P77L,NSP3_P1469S,Spike_T478K,NSP6_T77A,NSP4_T114I,NSP12_P323L,Spike_D614G,Spike_L452R,NSP4_V167L,NS3_I249L)	2021-12-21		TRUE			0.0391927	0.381743	North America	USA	California	?
Australia/VIC18287/2021	betacoronavirus	EPI_ISL_1249986	2021-02-19		29805	Human	69	Male	GRY	B.1.1.7	2022-01-05	VOC Alpha 202012/01 GRY (B.1.1.7+Q.x) first detected in the UK	(Spike_H69del,NS8_Q27stop,NSP3_T183I,Spike_T716I,NS8_K68stop,NSP6_S106del,N_R203K,Spike_A570D,Spike_N501Y,NSP3_I1412T,NS8_R52I,Spike_P681H,Spike_Y144del,NSP6_G107del,NSP3_A1431V,NSP3_A890D,Spike_D1118H,NSP6_F108del,NS8_Y73C,N_G204P,Spike_V70del,NSP12_P323L,Spike_D614G,N_D3L,Spike_S982A,N_S235F)	2021-03-15		TRUE	TRUE			0.379903	Oceania	Australia	Victoria	?
Chile/RM-157480/2020	betacoronavirus	EPI_ISL_746675	2020-08-21		29734	Human	31	Male	GR	B.1.1.33	2022-01-05		(N_R203K,NSP12_T225I,N_G204R,NSP12_P323L,Spike_A672V,Spike_D614G,NS6_I33T,NSP10_D82E,NSP1_E87D,NSP3_S1467F,N_I292T)	2020-12-29		TRUE	TRUE			0.379969	South America	Chile	Region Metropolitana de Santiago	Santiago
USA/MN-MDH-3524/2021	betacoronavirus	EPI_ISL_1225211	2021-02-15		29782	Human	unknown	unknown	GH	B.1.2	2022-01-05		(N_D377Y,NSP8_T145I,NSP13_R392C,N_P67S,NSP16_R216C,NS3_Q57H,NSP2_T85I,NSP5_L89F,NS8_S24L,NSP3_M1788I,NSP14_N129D,NS3_G172V,NSP12_P323L,Spike_D614G,N_P199L)	2021-03-12		TRUE	TRUE		0.00731986	0.379752	North America	USA	Minnesota	?
Brazil/ES-FIOCRUZ-40189/2021	betacoronavirus	EPI_ISL_3435005	2021-07-14		29736	Human	35	Female	GR	P.1.14	2022-01-05	VOC Gamma GR/501Y.V3 (P.1+P.1.x) first detected in Brazil/Japan	(Spike_R190S,NSP4_S184N,NSP6_S106del,Spike_H655Y,Spike_E484K,N_R203K,NSP12_S913L,Spike_K417T,Spike_T1027I,Spike_D138Y,Spike_N501Y,NS3_S253P,Spike_L18F,N_P80R,Spike_T20N,NSP3_K977Q,NSP6_G107del,NSP6_F108del,NSP3_S370L,N_G204R,NS8_E92K,Spike_P26S,NSP12_P323L,Spike_D614G,Spike_V1176F,NSP13_E341D)	2021-08-16		TRUE	TRUE			0.379641	South America	Brazil	Espirito Santo	Viana
Brazil/RJ-NVBS6544GENOV700938143274/2021	betacoronavirus	EPI_ISL_6994440	2021-09-01		29819	Human	65	Female	GK	AY.99.2	2022-01-05	VOC Delta GK/478K.V1 (B.1.617.2+AY.x) first detected in India	(N_G215C,N_D63G,N_R203M,NSP3_K429N,NSP12_G671S,NSP8_T145I,NS3_S26L,Spike_P681R,Spike_R158del,NSP3_P1228L,NS7a_V82A,NSP3_A488S,Spike_F157del,NSP4_T492I,NSP14_A394V,Spike_T19R,NS7a_T120I,N_D377Y,M_I82T,NSP15_D272N,Spike_D950N,NS7b_T40I,Spike_G446V,NSP13_P77L,Spike_E156G,NSP3_P1469S,Spike_T478K,NSP4_I199V,NSP6_T77A,NSP12_P323L,Spike_D614G,NSP4_V167L,Spike_L452R,NSP3_I273V)	2021-12-02		TRUE	TRUE			0.379624	South America	Brazil	Rio de Janeiro	?
South_Africa/KRISP-K008700/2021	betacoronavirus	EPI_ISL_1250407	2021-01-11	Nelson Mandela Bay	29784	Human	46	Male	GH	B.1.351	2022-01-05	VOC Beta GH/501Y.V2 (B.1.351+B.1.351.2+B.1.351.3) first detected in South Africa	(E_P71L,NSP3_K837N,Spike_K417N,NSP6_S106del,Spike_E484K,Spike_A701V,Spike_N501Y,Spike_A243del,NS7a_G70D,Spike_D215G,NSP15_A80V,Spike_L244del,NSP6_G107del,N_T205I,NSP6_F108del,Spike_L242del,NS3_Q57H,NSP2_T85I,Spike_D80A,N_G30V,NSP12_P323L,NSP5_K90R,Spike_D614G,NS3_S171L)	2021-03-15		TRUE	TRUE		0.00822589	0.379735	Africa	South Africa	Eastern Cape	?
Australia/NSW1282/2020	betacoronavirus	EPI_ISL_745106	2020-12-17		29408	Human	>18	unknown	GH	B.1.517.1	2022-01-05		(M_T208I,NS3_Q57H,NSP2_T85I,NSP3_G171V,M_R44S,NSP15_T33I,NSP12_P323L,NSP16_P236S,Spike_D614G,N_S206F,NSP4_D50A,NSP6_V149F,NSP6_L16I,Spike_N501T)	2020-12-29		TRUE	TRUE			0.379013	Oceania	Australia	New South Wales	Sydney
Nigeria/CV879/2021	betacoronavirus	EPI_ISL_1235667	2021-02-03		29824	Human	unknown	Female	GRY	B.1.1.7	2022-01-05	VOC Alpha 202012/01 GRY (B.1.1.7+Q.x) first detected in the UK	(Spike_H69del,NS8_Q27stop,NSP3_T183I,Spike_T716I,NS8_K68stop,NSP6_S106del,N_R203K,Spike_A570D,NSP3_T942I,Spike_N501Y,NSP3_I1412T,NS8_R52I,Spike_P681H,Spike_Y144del,NSP12_P227L,NSP6_G107del,NSP3_A890D,Spike_D1118H,NSP6_F108del,NS8_Y73C,NSP3_A813V,N_G204R,Spike_V70del,NSP12_P323L,Spike_D614G,NSP15_Y193F,N_D3L,Spike_S982A,N_S235F)	2021-03-13		TRUE	TRUE		0.00663895	0.379464	Africa	Nigeria	Osun State	?
Chile/RM-170990/2020	betacoronavirus	EPI_ISL_746724	2020-09-07		29799	Human	85	Female	GR	B.1.1	2022-01-05		(NSP15_V314A,N_R203K,N_G204R,NS3_T151I,NSP15_K109N,NSP12_P323L,Spike_D614G,NSP2_S430L,Spike_F157L)	2020-12-29		TRUE	TRUE			0.380059	South America	Chile	Region Metropolitana de Santiago	Santiago
South_Korea/KDCA0054/2020	betacoronavirus	EPI_ISL_747295	2020-09-23		29846	Human	53	Female	GH	B.1.497	2022-01-05		(NSP7_S25L,NSP16_Q6L,NS3_Q57H,NSP2_T85I,NSP12_P323L,Spike_D614G)	2020-12-30		TRUE	TRUE			0.379816	Asia	South Korea	?	?
DRC/243/2020	betacoronavirus	EPI_ISL_420034	2020-03-22		29648	Human	30	Male	GH	B.1	2022-01-05		(NS3_Q57H,NSP12_P323L,Spike_D614G)	2020-04-04		TRUE	TRUE		0.0199339	0.379461	Africa	Democratic Republic of the Congo	Kinshasa	?
Brazil/SP-NVBS6761GENOV828098198702/2021	betacoronavirus	EPI_ISL_6998355	2021-09-09		29811	Human	11	Female	GK	AY.43	2022-01-05	VOC Delta GK/478K.V1 (B.1.617.2+AY.x) first detected in India	(N_G215C,N_D63G,N_R203M,NSP12_G671S,NS3_S26L,Spike_P681R,Spike_R158del,NSP3_P1228L,NS7a_V82A,NSP3_A488S,Spike_F157del,NSP4_T492I,NSP14_A394V,Spike_T19R,NS7a_T120I,N_D377Y,M_I82T,Spike_D950N,N_Q9L,NS7b_T40I,NSP13_P77L,Spike_E156G,NSP3_P1469S,Spike_T478K,NSP12_L838I,NSP6_T77A,NSP12_P323L,Spike_D614G,Spike_L452R,NSP4_V167L)	2021-12-02		TRUE	TRUE			0.379524	South America	Brazil	Sao Paulo	?
Brazil/RJ-FIOCRUZ-25775/2020	betacoronavirus	EPI_ISL_8004617	2020-11-23		29816	Human	53	Female	GR	B.1.1.28	2022-01-05		(N_R203K,NSP2_T223I,N_G204R,Spike_A522S,NSP12_P323L,Spike_D614G,Spike_V1176F,NSP12_I466T)	2021-12-23		TRUE	TRUE		0.00110679	0.379848	South America	Brazil	Rio De Janeiro	Rio De Janeiro
South_Korea/KDCA1875/2021	betacoronavirus	EPI_ISL_1228605	2021-02-13		29836	Human	44	Female	GH	B.1.497	2022-01-05		(NSP7_S25L,NSP16_Q6L,NSP3_H295Y,NSP9_P83S,NSP13_A446S,NS3_Q57H,NSP2_T85I,NSP6_L260F,NSP12_P323L,NSP3_T1590N,Spike_D614G)	2021-03-12		TRUE	TRUE		0.000670331	0.379327	Asia	South Korea	?	?
New_Zealand/21MV0137/2021	betacoronavirus	EPI_ISL_1250704	2021-02-28		29763	Human	unknown	Female	GRY	B.1.1.7	2022-01-05	VOC Alpha 202012/01 GRY (B.1.1.7+Q.x) first detected in the UK	(Spike_H69del,NS8_Q27stop,Spike_S943N,NSP3_T183I,Spike_T716I,NS8_K68stop,NSP6_S106del,N_R203K,Spike_A570D,Spike_N501Y,NS8_V62L,NSP3_I1412T,NS8_R52I,Spike_P681H,Spike_Y144del,NSP6_G107del,NSP3_A890D,Spike_D1118H,NSP6_F108del,NS8_Y73C,N_G204R,Spike_V70del,NSP12_P323L,Spike_D614G,N_D3L,Spike_S982A,N_S235F)	2021-03-15		TRUE	TRUE			0.379834	Oceania	New Zealand	Auckland	?
Brazil/RS-LMM67320/2021	betacoronavirus	EPI_ISL_7898431	2021-11-16		29829	Human	83	Male	GK	AY.99.2	2022-01-05	VOC Delta GK/478K.V1 (B.1.617.2+AY.x) first detected in India	(N_G215C,N_D63G,N_R203M,NSP3_A54T,NSP8_T145I,NSP12_G671S,NS3_S26L,Spike_P681R,NSP3_P1228L,NS7a_V82A,NSP3_A488S,NSP4_T492I,NSP14_A394V,Spike_T19R,NS7a_T120I,N_D377Y,M_I82T,Spike_D950N,NS7b_T40I,NSP13_P77L,NS7a_R80stop,NS3_A72V,NSP3_R1930K,NSP3_P1469S,Spike_T478K,NSP6_T77A,NS3_E241G,NSP12_P323L,Spike_D614G,NSP4_V167L,Spike_L452R,NSP3_I273V)	2021-12-21		TRUE			0.00234671	0.379751	South America	Brazil	Rio Grande do Sul	?
South_Africa/Tygerberg-431/2020	betacoronavirus	EPI_ISL_745169	2020-12-07		29835	Human	51	Female	GH	B.1.351	2022-01-05	VOC Beta GH/501Y.V2 (B.1.351+B.1.351.2+B.1.351.3) first detected in South Africa	(Spike_L18F,Spike_D215G,E_P71L,NSP3_K837N,NSP15_E215D,Spike_K417N,Spike_L244del,NSP6_G107del,NSP6_S106del,Spike_E484K,N_T205I,NSP6_F108del,Spike_L242del,NS3_Q57H,Spike_A701V,NSP2_T85I,Spike_D80A,Spike_N501Y,NSP12_P323L,NSP5_K90R,Spike_D614G,Spike_A243del)	2020-12-29		TRUE	TRUE		0.00345232	0.379961	Africa	South Africa	Western Cape	Cape Town Metro
Japan/TKY30225/2020	betacoronavirus	EPI_ISL_6122411	2020-08-12		29782	Human	53	Male	GR	B.1.1.284	2022-01-05		(NSP5_P108S,N_R203K,NSP3_S543P,N_G204R,NSP12_A423V,NSP3_S1670F,NSP12_P323L,Spike_D614G,N_P151L)	2021-11-10		TRUE	TRUE			0.379827	Asia	Japan	Tokyo	?
Chile/RM-171329/2020	betacoronavirus	EPI_ISL_746729	2020-09-07		29793	Human	94	Male	GR	N.4	2022-01-05		(N_R203K,N_G204R,NSP2_K557R,NSP12_P323L,Spike_D614G,NS6_I33T,N_I292T)	2020-12-29		TRUE	TRUE			0.380291	South America	Chile	Region Metropolitana de Santiago	Santiago
USA/WA-S5288/2020	betacoronavirus	EPI_ISL_1222502	2020-08-06		29760	Human	unknown	unknown	GR	B.1.1.291	2022-01-05		(N_R203K,NS3_G100V,NSP12_A185V,N_G204R,NSP12_P323L,Spike_D614G,NSP13_E244D)	2021-03-11		TRUE			0.0233199	0.380926	North America	USA	Washington	Spokane County
England/MILK-2735A61/2021	betacoronavirus	EPI_ISL_5269200	2021-10-12		29760	Human	unknown	unknown	GK	AY.4	2022-01-05	VOC Delta GK/478K.V1 (B.1.617.2+AY.x) first detected in India	(N_G215C,NSP3_A1711V,Spike_T95I,N_D63G,N_R203M,NSP12_G671S,NS3_S26L,NSP16_H174Y,Spike_P681R,Spike_R158del,NSP3_P1228L,Spike_L1141F,NSP3_A488S,Spike_F157del,NSP4_T492I,NSP14_A394V,Spike_T19R,NSP1_F143del,N_D377Y,M_I82T,Spike_D950N,NSP5_T226A,NS7b_T40I,NSP1_K141del,NSP13_P77L,Spike_E156G,NSP1_S142del,NSP3_P1469S,Spike_T478K,NSP6_T77A,NSP12_P323L,Spike_D614G,NSP4_V167L,Spike_L452R)	2021-10-18		TRUE			0.0195228	0.379897	Europe	United Kingdom	England	?
South_Africa/NHLS-UCT-GS-AF69/2021	betacoronavirus	EPI_ISL_7883635	2021-12-02		29746	Human	28	Female	GRA	BA.1	2022-01-05	VOC Omicron GRA (B.1.1.529+BA.*) first detected in Botswana/Hong Kong/South Africa	(NSP5_P132H,Spike_H69del,Spike_T95I,Spike_A67V,Spike_S373P,Spike_Q493R,Spike_N969K,Spike_H655Y,Spike_N856K,N_R203K,Spike_G142D,NSP3_A1892T,Spike_Q954H,N_P13L,NSP3_L1266I,Spike_N501Y,N_R32del,M_Q19E,NSP4_T492I,NSP6_L105del,Spike_N679K,Spike_L212I,NSP6_G107del,Spike_Y505H,NSP6_I189V,Spike_T547K,M_D3G,Spike_D796Y,N_G204R,Spike_T478K,Spike_V143del,M_A63T,Spike_G496S,NSP3_V1069I,NSP6_S106del,Spike_S371L,Spike_G339D,NSP3_S1265del,NSP14_I42V,Spike_P681H,Spike_Y144del,Spike_ins214EPE,N_S33del,Spike_S375F,Spike_Q498R,Spike_S477N,N_E31del,NSP3_K38R,Spike_N211del,Spike_E484A,E_T9I,Spike_V70del,Spike_L981F,NSP12_P323L,Spike_D614G,Spike_Y145del)	2021-12-20		TRUE			0.021381	0.379629	Africa	South Africa	Western Cape	?
Italy/CAM-TIGEM-4800/2021	betacoronavirus	EPI_ISL_1254875	2021-01-20		29903	Human	30	Male	GV	B.1.177	2022-01-05		(NSP3_S126L,NSP3_S1206L,NSP1_R119C,NSP12_P323L,Spike_D614G,N_A220V,Spike_A222V)	2021-03-15		TRUE	TRUE		0.00461492	0.379473	Europe	Italy	Campania	?
Denmark/DCGC-113201/2021	betacoronavirus	EPI_ISL_2667179	2021-05-31		29779	Human	unknown	unknown	GRY	Q.1	2022-01-05	VOC Alpha 202012/01 GRY (B.1.1.7+Q.x) first detected in the UK	(Spike_H69del,NS8_Q27stop,NSP3_T183I,Spike_T716I,NSP6_S106del,N_R203K,Spike_A570D,Spike_N501Y,NSP3_I1412T,NS8_R52I,Spike_P681H,Spike_Y144del,Spike_L141F,NSP6_G107del,NSP3_A890D,Spike_D1118H,NSP6_F108del,NS8_Y73C,N_G204R,Spike_V70del,NSP12_P323L,Spike_D614G,N_D3L,Spike_S982A,N_S235F)	2021-06-24		TRUE	TRUE		3.35807e-05	0.379676	Europe	Denmark	Sjaelland	?
Singapore/1079/2021	betacoronavirus	EPI_ISL_2508732	2021-05-17	Local case	29553	Human	37	Male	GK	B.1.617.2	2022-01-05	VOC Delta GK/478K.V1 (B.1.617.2+AY.x) first detected in India	(Spike_T95I,N_R203M,Spike_P631L,NSP12_G671S,NSP2_T223I,Spike_G142D,N_G214del,NS3_S26L,NSP5_V296I,Spike_P681R,Spike_R158del,NSP3_P1228L,NS7a_V82A,NSP3_A488S,Spike_F157del,NSP4_T492I,NSP14_A394V,Spike_T19R,NS7a_T120I,N_D377Y,M_I82T,Spike_D950N,NS7b_T40I,NSP13_P77L,N_G215del,Spike_E156G,NSP3_P1469S,Spike_T478K,NSP6_T77A,NSP12_P323L,Spike_D614G,NSP4_V167L,Spike_L452R)	2021-06-14		TRUE	TRUE		0.00389145	0.378299	Asia	Singapore	?	?
England/QEUH-139E371/2021	betacoronavirus	EPI_ISL_1255927	2021-03-05		29763	Human	unknown	unknown	GRY	B.1.1.7	2022-01-05	VOC Alpha 202012/01 GRY (B.1.1.7+Q.x) first detected in the UK	(Spike_H69del,NS8_Q27stop,NSP3_T183I,NSP13_R392C,Spike_T716I,NS8_K68stop,NSP6_S106del,N_R203K,Spike_A570D,Spike_N501Y,NSP3_I1412T,NS8_R52I,Spike_P681H,Spike_Y144del,NSP12_P227L,NSP6_G107del,NSP3_A890D,Spike_D1118H,NSP6_F108del,NS8_Y73C,N_G204R,NSP12_D92G,Spike_V70del,NSP12_P323L,Spike_D614G,N_D3L,Spike_S982A,N_S235F)	2021-03-16		TRUE	TRUE			0.379746	Europe	United Kingdom	England	?
Brazil/PR-FIOCRUZ-202159535/2020	betacoronavirus	EPI_ISL_8005460	2020-10-13		29822	Human	6 days	Male	GR	B.1.1.28	2022-01-05		(NS3_H78Y,N_R203K,N_G204R,NSP12_P323L,Spike_D614G,Spike_V1176F,NSP6_V149F,NS8_I39T)	2021-12-23		TRUE	TRUE			0.379921	South America	Brazil	Parana	Curitiba
Singapore/1426/2021	betacoronavirus	EPI_ISL_2509079	2021-06-02	Local case	29805	Human	48	Female	GK	B.1.617.2	2022-01-05	VOC Delta GK/478K.V1 (B.1.617.2+AY.x) first detected in India	(Spike_T95I,N_D63G,N_R203M,NSP12_G671S,NSP2_T223I,Spike_G142D,N_G214del,NS3_S26L,NSP5_V296I,Spike_P681R,Spike_R158del,NSP3_P1228L,NS7a_V82A,NSP3_A488S,Spike_F157del,NSP4_T492I,NSP14_A394V,Spike_T19R,NS7a_T120I,N_D377Y,M_I82T,Spike_D950N,NS7b_T40I,NSP13_P77L,N_G215del,Spike_E156G,NSP3_P1469S,Spike_T478K,NSP6_T77A,NSP12_P323L,Spike_D614G,NSP4_V167L,Spike_L452R)	2021-06-14		TRUE	TRUE		0.00254999	0.379306	Asia	Singapore	?	?
India/MP-NCDC-1509136/2021	betacoronavirus	EPI_ISL_2504926	2021-02-20		29455	Human	32	Male	G	None	2022-01-05		(NS8_Q27stop,NSP6_G107del,Spike_T716I,NSP6_S106del,Spike_A570D,NSP6_F108del,NS8_Y73C,NS8_R52I,Spike_P681H,Spike_D614G)	2021-06-13		TRUE		TRUE	0.488881	0.388509	Asia	India	Madhya Pradesh	?
Brazil/PR-FIOCRUZ-34308/2020	betacoronavirus	EPI_ISL_8005122	2020-07-24		29818	Human	13	Male	GR	B.1.1	2022-01-05		(NS3_H78Y,N_R203K,Spike_L5F,N_G204R,NSP12_P323L,Spike_D614G,M_R158C,Spike_V1176F,NSP6_V149F,NS8_I39T)	2021-12-23		TRUE	TRUE			0.379771	South America	Brazil	Parana	Curitiba
Ghana/WACCBIP-GS207/2021	betacoronavirus	EPI_ISL_1255136	2021-01-15		29763	Human	58	Female	GRY	B.1.1.7	2022-01-05	VOC Alpha 202012/01 GRY (B.1.1.7+Q.x) first detected in the UK	(Spike_H69del,NS8_Q27stop,NSP3_T183I,Spike_T716I,NS8_K68stop,NSP6_S106del,N_R203K,Spike_A570D,Spike_N501Y,NSP3_I1412T,NS8_R52I,Spike_P681H,Spike_Y144del,NSP12_P227L,Spike_L938F,NSP6_G107del,NSP3_A890D,Spike_D1118H,NSP6_F108del,NS8_Y73C,N_G204R,Spike_V70del,NSP12_P323L,NSP14_P451S,NS8_Q72H,Spike_D614G,N_D3L,Spike_S982A,N_S235F)	2021-03-16		TRUE	TRUE		6.71975e-05	0.379725	Africa	Ghana	?	?
India/AS-1861801470627/2021	betacoronavirus	EPI_ISL_2502310	2021-04-09		29781	Human	16	Female	G	B.1.617.1	2022-01-05	VOI Kappa G/452R.V3 (B.1.617.1) first detected in India	(Spike_E484Q,N_D377Y,NSP13_M429I,Spike_T95I,M_I82S,NSP13_D383E,NSP15_P65S,N_R203M,NSP3_T749I,Spike_G142D,Spike_E154K,NSP12_D170G,NSP15_K259R,NS3_S26L,Spike_P681R,NSP6_T77A,NSP13_G206C,NSP12_P323L,Spike_D614G,Spike_L452R,NS7a_V82A,NSP15_S261A,Spike_Q1071H)	2021-06-12		TRUE	TRUE		0.00889829	0.380167	Asia	India	Assam	Kamrup Municipal
Suriname/SR-73/2020	betacoronavirus	EPI_ISL_2502524	2020-07-29		29775	Human	unknown	unknown	G	B.1.219	2022-01-05		(NSP2_Q346H,NS8_F120V,NS8_I121L,N_Q160K,NSP12_P323L,NSP12_P918L,Spike_D614G,Spike_E281V)	2021-06-12		TRUE	TRUE			0.37995	South America	Suriname	?	?
England/ALDP-1632716/2021	betacoronavirus	EPI_ISL_2511726	2021-06-04		29769	Human	unknown	unknown	GK	AY.4	2022-01-05	VOC Delta GK/478K.V1 (B.1.617.2+AY.x) first detected in India	(N_G215C,NSP3_A1711V,Spike_T95I,N_D63G,N_R203M,NSP12_G671S,Spike_G142D,NS3_S26L,Spike_P681R,Spike_R158del,NSP3_P1228L,NS3_K235T,NS7a_V82A,NSP3_A488S,Spike_F157del,NSP4_T492I,NSP14_A394V,Spike_T19R,NS7a_T120I,N_D377Y,M_I82T,Spike_D950N,NS7b_T40I,NSP13_P77L,NSP14_P327L,Spike_E156G,NSP3_P1469S,Spike_T478K,NSP6_T77A,NSP12_P323L,Spike_D614G,NSP4_V167L,Spike_L452R)	2021-06-14		TRUE	TRUE			0.379657	Europe	United Kingdom	England	?
Ghana/NMIMR-NTRA-21-25386/2021	betacoronavirus	EPI_ISL_2508389	2021-02-09		29761	Human	unknown	unknown	GRY	B.1.1.7	2022-01-05	VOC Alpha 202012/01 GRY (B.1.1.7+Q.x) first detected in the UK	(Spike_H69del,NS8_Q27stop,NSP3_T183I,Spike_T716I,NS8_K68stop,NSP6_S106del,N_R203K,Spike_A570D,Spike_N501Y,NSP3_I1412T,NS8_R52I,Spike_P681H,Spike_Y144del,NSP12_P227L,Spike_M1237I,NSP6_G107del,NSP3_A890D,Spike_D1118H,NSP6_F108del,NS8_Y73C,N_G204R,Spike_V70del,NSP12_P323L,NSP14_P451S,Spike_D614G,N_D3L,Spike_S982A,N_S235F)	2021-06-06		TRUE	TRUE			0.379839	Africa	Ghana	?	?
USA/WY-WPHL-20156911/2020	betacoronavirus	EPI_ISL_754389	2020-12-02		29782	Human	31	Female	GH	B.1.2	2022-01-05		(NSP6_A88V,NSP3_V766L,N_P67S,NSP16_R216C,NS3_Q57H,NSP2_T85I,NSP5_L89F,NSP14_V167L,NS8_S24L,NSP14_N129D,Spike_A845S,NS3_G172V,NS3_S180P,N_Q389L,NSP12_P323L,Spike_D614G,N_P199L,NSP12_V776L)	2020-12-31		TRUE	TRUE		0.00926734	0.37955	North America	USA	Wyoming	?
Netherlands/ZH-EMC-1209/2020	betacoronavirus	EPI_ISL_763280	2020-11-08		29775	Human	unknown	unknown	GR	B.1.1.286	2022-01-05		(N_N196S,N_R203K,NSP14_R212K,NSP3_V202F,NSP4_A446V,N_G204R,NSP12_P323L,Spike_D614G,NSP3_P822S)	2021-01-04		TRUE			0.0139043	0.379721	Europe	Netherlands	Zuid-Holland	?
Japan/PG-117326/2021	betacoronavirus	EPI_ISL_4721624	2021-08-21		29768	Human	unknown	unknown	GK	AY.29	2022-01-05	VOC Delta GK/478K.V1 (B.1.617.2+AY.x) first detected in India	(N_G215C,Spike_T95I,N_D63G,N_R203M,NSP12_G671S,Spike_G142D,NS3_S26L,Spike_P681R,Spike_R158del,NSP3_P1228L,NSP3_V932A,NS7a_V82A,NSP3_A488S,Spike_F157del,NSP4_T492I,NSP14_A394V,Spike_T19R,NS7a_T120I,N_D377Y,M_I82T,Spike_D950N,NS7b_T40I,NSP13_P77L,Spike_E156G,NSP3_P1469S,Spike_T478K,NSP6_T77A,NSP12_P323L,Spike_D614G,NSP4_V167L,Spike_L452R,NSP3_P402T)	2021-10-01		TRUE	TRUE			0.379569	Asia	Japan	Tokyo	?
Guam/GU-CDC-2-3906192/2021	betacoronavirus	EPI_ISL_1273071	2021-02-05		29867	Human	71	Female	GR	B.1.1.316	2022-01-05		(NSP3_A231V,NSP3_T1189I,Spike_A1070S,N_R203K,Spike_E1202Q,NSP3_Q774R,N_G204R,NSP3_K384N,NSP8_D143G,NSP12_A311S,NSP12_P323L,Spike_D614G,Spike_T732S,Spike_Q677H)	2021-03-17		TRUE	TRUE			0.37975	Oceania	Guam	?	?
Australia/VIC18222/2021	betacoronavirus	EPI_ISL_5289103	2021-02-03		29782	Human	27	Male	GH	B.1.459	2022-01-05		(NSP3_P822L,NSP15_E228K,N_T205I,NSP15_R257C,NS3_Q57H,NSP15_H234Y,NSP3_T350I,NSP12_P323L,Spike_D614G,NSP2_A340V)	2021-10-18		TRUE	TRUE		0.00137667	0.379712	Oceania	Australia	Victoria	?
South_Africa/KRISP-K020234/2021	betacoronavirus	EPI_ISL_3447785	2021-07-09		29811	Human	51	Female	GK	AY.38	2022-01-05	VOC Delta GK/478K.V1 (B.1.617.2+AY.x) first detected in India	(N_D63G,N_R203M,NSP12_G671S,NSP6_T181I,NS3_S26L,NSP12_G774C,Spike_P681R,Spike_R158del,NS7a_V82A,Spike_F157del,Spike_T19R,NS7a_T120I,Spike_A222V,N_D377Y,M_I82T,NSP6_V149A,Spike_D950N,NSP3_P822L,NSP13_P77L,Spike_E156G,NSP4_A446V,Spike_T478K,NSP12_P323L,Spike_D614G,Spike_L452R,Spike_T250S)	2021-08-17		TRUE			0.0166717	0.380091	Africa	South Africa	Gauteng	City of Johannesburg Metropolitan
Denmark/DCGC-20564/2020	betacoronavirus	EPI_ISL_758951	2020-12-21		29778	Human	unknown	unknown	GV	B.1.177.21	2022-01-05		(NS7a_F101W,NSP15_R206S,N_G243C,NSP14_D358E,NSP3_S1588L,NSP12_P323L,Spike_D614G,N_A220V,NSP14_E204D,Spike_A222V)	2021-01-03		TRUE		TRUE	0.0683055	0.37965	Europe	Denmark	Midtjylland	?
Indonesia/JK-EIJK31/2020	betacoronavirus	EPI_ISL_766043	2020-04-22		29782	Human	31	Female	L	B.56	2022-01-05		(NSP14_R163C,NSP12_A399V,Spike_T76I)	2021-01-05		TRUE	TRUE			0.379995	Asia	Indonesia	Jakarta	?
USA/GA-EHC-179Y/2020	betacoronavirus	EPI_ISL_1278059	2020-04-18		29853	Human	81	Female	S	A.3	2022-01-05		(NSP14_F233L,NSP15_K259N,N_A208G,NSP3_P153L,NS8_V62L,NSP8_M129I,NSP1_D75E,NS8_L84S)	2021-03-18		TRUE	TRUE			0.380163	North America	USA	Georgia	?
USA/GA-CDC-STM-000017081/2021	betacoronavirus	EPI_ISL_1268313	2021-02-17		29893	Human	41	Female	G	B.1.234	2022-01-05		(NSP2_V485I,Spike_N679K,NS3_V55G,N_S194L,NSP3_K1241R,NSP4_Y441H,NSP12_P323L,Spike_D614G)	2021-03-17		TRUE	TRUE		0.000167263	0.379718	North America	USA	Georgia	?
USA/IL-CDC-ASC210512442/2021	betacoronavirus	EPI_ISL_8010051	2021-11-29		29809	Human	67	Female	GK	AY.44	2022-01-05	VOC Delta GK/478K.V1 (B.1.617.2+AY.x) first detected in India	(N_G215C,NS8_L60F,N_D63G,N_R203M,NSP12_G671S,NSP2_A306V,Spike_G142D,NS3_S26L,Spike_P681R,Spike_R158del,NSP3_P1228L,Spike_P25S,NS7a_V82A,NSP3_A488S,Spike_F157del,NSP4_T492I,NSP14_A394V,Spike_T19R,NS7a_T120I,NSP12_F192V,Spike_D138H,N_D377Y,NSP13_H164Y,M_I82T,Spike_D950N,NS7b_T40I,NSP3_A1736V,NSP13_P77L,Spike_E156G,NSP3_H1307Y,NSP3_P1469S,Spike_T478K,NSP6_T77A,NSP12_P323L,Spike_D614G,NSP4_V167L,Spike_L452R)	2021-12-23		TRUE	TRUE			0.379449	North America	USA	Illinois	?
Switzerland/ZH-UZH-IMV-3ba58653/2021	betacoronavirus	EPI_ISL_8015491	2021-12-11		29817	Human	unknown	unknown	GK	AY.4	2022-01-05	VOC Delta GK/478K.V1 (B.1.617.2+AY.x) first detected in India	(N_G215C,NSP3_A1711V,Spike_T95I,N_D63G,N_R203M,NSP12_G671S,Spike_G142D,NS3_S26L,Spike_P681R,NSP3_P1228L,NS7a_V82A,NSP3_A488S,NSP4_T492I,NSP14_A394V,Spike_T19R,NS7a_T120I,N_D377Y,M_I82T,Spike_D950N,NS7b_T40I,NSP13_P77L,NSP3_P1469S,Spike_T478K,NSP6_T77A,NSP12_P323L,Spike_D614G,Spike_L452R,NSP4_V167L)	2021-12-23		TRUE	TRUE		0.00550022	0.380265	Europe	Switzerland	Zurich	?
Nigeria/NCDC-12/2020	betacoronavirus	EPI_ISL_766049	2020-12-22		29782	Human	38	Female	GR	B.1.1.10	2022-01-05		(NSP2_L266F,NSP6_P198L,NS3_A99V,N_R203K,Spike_G75R,N_G204R,NSP14_S369F)	2021-01-05		TRUE		TRUE	0.238869	0.377095	Africa	Nigeria	Federal Capital Territory	?
New_Zealand/20CV0704/2020	betacoronavirus	EPI_ISL_755633	2020-12-27		29782	Human	unknown	Female	GH	B.1.36.8	2022-01-05		(NSP12_S520N,NS3_S166L,N_S194L,Spike_Q690R,NS3_Q57H,NSP15_Q19H,NSP13_A520V,NSP15_G129V,NSP12_P323L,NSP12_V880I,NS3_Q185H,Spike_D614G,NS8_L84S,NSP15_S147C,NSP13_P82S)	2021-01-01		TRUE	TRUE			0.379558	Oceania	New Zealand	Auckland	?
Italy/FVG-GO-64035887/2021	betacoronavirus	EPI_ISL_8024601	2021-12-14		29814	Human	24	Male	GK	AY.46.6	2022-01-05	VOC Delta GK/478K.V1 (B.1.617.2+AY.x) first detected in India	(N_G215C,N_D63G,N_R203M,NSP12_G671S,Spike_G142D,NSP3_G251E,NS3_S26L,NS3_L106F,Spike_P681R,Spike_R158del,NSP3_P1228L,NSP4_T204I,NS7a_R78C,NS7a_V82A,NSP3_A488S,Spike_F157del,NSP4_T492I,NSP14_A394V,Spike_T19R,NS7a_T120I,N_D377Y,NSP3_S126L,M_I82T,Spike_D215H,Spike_D950N,NS7b_T40I,NSP13_P77L,NSP3_A1431V,Spike_E156G,NSP3_P1469S,Spike_T478K,NSP6_T77A,NSP6_A2V,NSP12_P323L,Spike_D614G,NSP4_V167L,Spike_L452R)	2021-12-23		TRUE	TRUE			0.379218	Europe	Italy	Friuli Venezia Giulia	?
Bolivia/LPZ-2/2021	betacoronavirus	EPI_ISL_1278275	2021-01-28		29782	Human	unknown	unknown	GR	B.1.1.348	2022-01-05		(NS7b_S31L,NSP3_L357F,Spike_S373P,N_R203K,Spike_R346K,N_G204R,NSP9_G38S,NSP12_P323L,Spike_D614G,NSP6_V149F,N_S2Y)	2021-03-18		TRUE	TRUE		0.00369351	0.380022	South America	Bolivia	La Paz	?
USA/HI-H200111/2020	betacoronavirus	EPI_ISL_752674	2020-06-24		29903	Human	unknown	unknown	GH	B.1	2022-01-05		(NS3_Q57H,NSP2_T85I,NSP3_V304G,NSP12_P323L,Spike_D614G,Spike_A892S)	2020-12-31		TRUE	TRUE		3.34415e-05	0.37954	North America	USA	Hawaii	Honolulu County
Australia/VIC16284/2020	betacoronavirus	EPI_ISL_5301710	2020-10-14		29851	Human	unknown	Female	GR	D.2	2022-01-05		(Spike_S477N,N_R203K,N_G204R,NSP2_I120F,NSP12_P323L,Spike_D614G)	2021-10-18		TRUE	TRUE		0.00113899	0.379482	Oceania	Australia	Victoria	?
Australia/NSW1380/2020	betacoronavirus	EPI_ISL_768602	2020-12-28		29414	Human	unknown	unknown	GR	C.36	2022-01-05		(NS7b_F13del,NSP3_V1506F,NSP2_A336V,NSP5_G15S,NSP14_P140L,N_R203K,NSP3_T428I,NSP2_P106L,N_G204R,Spike_P681R,NS6_V5F,NSP12_P323L,Spike_D614G,N_G212V,NSP3_ins1469TSY,NS3_S171L,NS3_T208I,NSP13_E341D)	2021-01-06		TRUE	TRUE			0.378595	Oceania	Australia	New South Wales	Sydney
Argentina/PAIS-S-C0326/2021	betacoronavirus	EPI_ISL_3455951	2021-06-03		857	Human	unknown	unknown	O	None	2022-01-05		(Spike_E484K,Spike_H655Y,Spike_N501Y,Spike_D614G)	2021-08-17			TRUE			0.388565	South America	Argentina	Buenos Aires	Ituzaingo
USA/CA-CDC-LC0126530/2021	betacoronavirus	EPI_ISL_4159094	2021-07-14		29728	Human	30	Female	GK	AY.14	2022-01-05	VOC Delta GK/478K.V1 (B.1.617.2+AY.x) first detected in India	(NS7a_L116F,N_D63G,N_R203M,NSP12_G671S,NSP13_Q518H,NSP2_S358A,Spike_G142D,NSP2_P129L,NS3_S26L,NSP14_P46L,Spike_P681R,Spike_R158del,NS7a_V82A,NSP14_S374F,Spike_F157del,Spike_T19R,NS7a_T120I,N_D377Y,M_I82T,NSP6_V149A,Spike_D950N,NSP3_P822L,NSP13_P77L,Spike_E156G,NSP16_M20I,NSP4_A446V,Spike_T478K,NSP12_P323L,Spike_D614G,Spike_L452R)	2021-09-13		TRUE	TRUE			0.37981	North America	USA	California	?
Australia/VIC9554/2020	betacoronavirus	EPI_ISL_5297842	2020-08-12		29891	Human	unknown	Male	GR	D.2	2022-01-05		(NSP4_M368A,NSP4_F337I,N_R203K,NSP4_Y352S,NSP4_L331Y,NSP4_L347Y,NSP4_M324L,NSP4_S358N,NSP4_Y348V,NSP4_T327C,NSP3_K677T,NSP4_V328L,NSP4_P333L,NSP4_L323I,NSP4_Q364Y,NSP4_N355L,NSP4_S325T,NSP4_F322L,NSP4_I345D,NSP4_A361Y,NSP4_L320S,N_G204R,NSP4_F326W,NSP4_V367K,NSP4_Y346G,NSP4_ins316FstopYFTIPYVIHCTL,NSP4_F359C,NSP4_T332L,NS8_K53I,NSP4_V341T,NSP4_L353T,NSP4_M366H,NSP4_L349H,NSP4_S336D,NSP4_L329F,NSP4_Y335L,NS8_R52K,NSP4_P339S,NSP4_I363L,NSP4_W365F,Spike_S477N,NSP4_ins339YstopstopCFFF,NSP4_T354F,NSP2_I120F,NSP12_P323L,Spike_D614G,NSP4_G340S,NSP4_V357N)	2021-10-18		TRUE		TRUE	0.247775	0.381516	Oceania	Australia	Victoria	?
England/ALDP-C8E7DC/2020	betacoronavirus	EPI_ISL_777279	2020-12-14		29765	Human	unknown	unknown	GRY	B.1.1.7	2022-01-05	VOC Alpha 202012/01 GRY (B.1.1.7+Q.x) first detected in the UK	(NSP2_N280Y,Spike_H69del,NS8_Q27stop,NSP3_T183I,Spike_T716I,NS8_K68stop,NSP6_S106del,N_R203K,Spike_A570D,Spike_N501Y,NSP3_I1412T,NS8_R52I,Spike_P681H,Spike_Y144del,NSP6_G107del,NSP3_A890D,Spike_D1118H,NSP6_F108del,NS8_Y73C,N_G204R,Spike_V70del,NSP12_P323L,Spike_D614G,N_D3L,Spike_S982A,N_S235F)	2021-01-07		TRUE				0.379935	Europe	United Kingdom	England	?
Germany/NW-HHU-15387/2021	betacoronavirus	EPI_ISL_7549039	2021-11-30	Other: D√ºsseldorf Health department	29740	Human	unknown	unknown	GK	AY.121	2022-01-05	VOC Delta GK/478K.V1 (B.1.617.2+AY.x) first detected in India	(N_G215C,NSP3_N517S,Spike_T95I,N_D63G,N_R203M,NSP12_G671S,Spike_G142D,NS3_S26L,Spike_P681R,Spike_R158del,NS3_V202L,NSP3_P1228L,NSP3_H1274Y,NS7a_V82A,NSP3_A488S,Spike_F157del,NSP4_T492I,NSP14_A394V,Spike_T19R,NS7a_T120I,N_D377Y,NSP2_A355V,M_I82T,Spike_D950N,NS7b_T40I,NSP13_P77L,Spike_E156G,Spike_T478K,NSP6_T77A,NSP12_P323L,Spike_D614G,NSP4_V167L,Spike_L452R,NSP13_E341D)	2021-12-11		TRUE			0.0284465	0.37994	Europe	Germany	North Rhine-Westphalia	?
Germany/HH-hpi-p1797/2020	betacoronavirus	EPI_ISL_776166	2020-03-19		29806	Human	unknown	unknown	G	B.1	2022-01-05		(NSP12_P323L,Spike_D614G)	2021-01-07		TRUE	TRUE			0.380125	Europe	Germany	Hamburg	?
Australia/NSW1393/2021	betacoronavirus	EPI_ISL_779402	2021-01-02		29389	Human	unknown	unknown	GRY	B.1.1.7	2022-01-05	VOC Alpha 202012/01 GRY (B.1.1.7+Q.x) first detected in the UK	(Spike_H69del,NS8_Q27stop,NSP10_T12I,NSP3_T183I,Spike_T716I,NSP6_S106del,N_R203K,Spike_A570D,NSP3_G307C,Spike_N501Y,NSP3_I1412T,NS8_R52I,Spike_P681H,Spike_Y144del,N_L139F,NSP6_G107del,NSP3_A890D,Spike_D1118H,NSP6_F108del,NS8_Y73C,N_G204R,Spike_V70del,NSP12_P323L,Spike_D614G,N_D3L,Spike_S982A,N_S235F)	2021-01-08		TRUE	TRUE			0.378883	Oceania	Australia	New South Wales	Sydney
Australia/VIC16200/2020	betacoronavirus	EPI_ISL_5300151	2020-10-02		29787	Human	47	Male	GR	D.2	2022-01-05		(N_R203K,N_G204R,NSP2_I120F,NSP12_P323L,Spike_D614G,NSP13_A18V)	2021-10-18		TRUE			0.0314902	0.379459	Oceania	Australia	Victoria	?
Germany/HH-hpi-p1548/2020	betacoronavirus	EPI_ISL_775744	2020-03-15		29782	Human	unknown	unknown	GH	B.1	2022-01-05		(NS3_Q57H,NSP2_T85I,NSP12_P323L,Spike_D614G)	2021-01-07		TRUE			0.0157478	0.380309	Europe	Germany	Hamburg	?
Australia/VIC16204/2020	betacoronavirus	EPI_ISL_5300629	2020-10-01		29557	Human	61	Male	GR	None	2022-01-05		(N_R203K,N_G204R,NSP6_F66L,NSP3_P109S,NSP2_I120F,NSP12_P323L,Spike_D614G)	2021-10-18		TRUE		TRUE	0.341239	0.381439	Oceania	Australia	Victoria	?
Australia/VIC13647/2020	betacoronavirus	EPI_ISL_5295964	2020-08-02		29864	Human	26	Female	GR	D.2	2022-01-05		(N_R203K,NSP3_K1199N,NSP3_P1200Q,NSP3_E1202K,N_G204R,NSP1_S166G,NSP2_I120F,NSP12_P323L,Spike_D614G,NSP3_V1201L)	2021-10-18		TRUE		TRUE	0.0590678	0.380071	Oceania	Australia	Victoria	?
Australia/VIC14032/2020	betacoronavirus	EPI_ISL_5300549	2020-09-16		29560	Human	unknown	Male	O	None	2022-01-05		(N_R203K,NSP10_G69C,NS7a_K2E,N_G204R,NSP2_I120F)	2021-10-18		TRUE		TRUE	0.412855	0.376584	Oceania	Australia	Victoria	?
Brazil/RS-00631/2020	betacoronavirus	EPI_ISL_779159	2020-11-25		29854	Human	34	Male	GR	P.2	2022-01-05	VOI Zeta GR/484K.V2 (P.2) first detected in Brazil	(N_M234I,N_A119S,Spike_E484K,N_R203K,NSP5_L205V,N_G204R,NSP7_L71F,NS3_T223I,NSP12_P323L,Spike_D614G,NSP6_L37F,Spike_V1176F)	2021-01-07		TRUE	TRUE			0.379715	South America	Brazil	Rio Grande do Sul	Canoas
